# Model selection reveals the butyrate-producing gut bacterium *Coprococcus eutactus* as predictor for language development in three-year-old rural Ugandan children

**DOI:** 10.1101/2021.03.15.21253665

**Authors:** Remco Kort, Job Schlösser, Alan R. Vazquez, Prudence Atukunda, Grace K.M. Muhoozi, Alex Paul Wacoo, Wilbert F.H. Sybesma, Ane C. Westerberg, Per Ole Iversen, Eric D. Schoen

## Abstract

**Introduction:** The metabolic activity of the gut microbiota plays a pivotal role in the gut-brain axis through the effects of bacterial metabolites on brain function and development. In this study we investigated the association of gut microbiota composition with language development of three-year-old rural Ugandan children.

**Methods:** We studied the language ability in 139 children of 36 months in our controlled maternal education intervention trial to stimulate children’s growth and development. The dataset includes 1170 potential predictors, including anthropometric and cognitive parameters at 24 months, 542 composition parameters of the children’s gut microbiota at 24 months and 621 of these parameters at 36 months. We applied a novel computationally efficient version of the all-subsets regression methodology and identified predictors of language ability of 36-months-old children scored according to the Bayley Scales of Infant and Toddler Development (BSID-III).

**Results:** The best three-term model, selected from more than 266 million models, includes the predictors *Coprococcus eutactus* at 24 months of age, *Bifidobacterium* at 36 months of age, and language development at 24 months. The top 20 four-term models, selected from more than 77 billion models, consistently include *Coprococcus eutactus* abundance at 24 months, while 14 of these models include the other two predictors as well. Mann-Whitney U tests further suggest that the abundance of gut bacteria in language non-impaired children (*n* = 78) differs from that in language impaired children (*n* = 61) at 24 months. While obligate anaerobic butyrate-producers, including *Coprococcus eutactus, Faecalibacterium prausnitzii, Holdemanella biformis, Roseburia hominis* are less abundant, facultative anaerobic bacteria, including *Granulicatella elegans, Escherichia/Shigella* and *Campylobacter coli*, are more abundant in language impaired children. The overall predominance of oxygen tolerant species in the gut microbiota of Ugandan children at the age 24 months, expressed as the Metagenomic Aerotolerant Predominance Index (MAPI), was slightly higher in the language impaired group than in the non-impaired group (*P* = 0.09).

**Conclusions:** Application of the all-subsets regression methodology to microbiota data established a correlation between the relative abundance of the anaerobic butyrate-producing gut bacterium *Coprococcus eutactus* and language development in Ugandan children. We propose that the gut redox potential and the overall bacterial butyrate-producing capacity could be factors of importance as gut microbiota members with a positive correlation to language development are mostly strictly anaerobic butyrate-producers, while microbiota members that correlate negatively, are predominantly oxygen tolerant with a variety of known adverse effects.

## Supplemental file S1 for "Model selection reveals the butyrate-producing gut bacterium *Coprococcus eutactus* as predictor for language development in three-year-old rural Ugandan children" (part 1 of 2)

### Sheet: sheet 1
							number					1	2	3	4	5	6	7	8	9	10	11	12	13	14	15	16	17	18	19	20	21	22	23	24	25	26	27	28	29	30	31	32	33	34	35	36	37	38	39	40	41	42	43	44	45	46	47	48	49	50	51	52	53	54	55	56	57	58	59	60	61	62	63	64	65	66	67	68	69	70	71	72	73	74	75	76	77	78	79	80	81	82	83	84	85	86	87	88	89	90	91	92	93	94	95	96	97	98	99	100	101	102	103	104	105	106	107	108	109	110	111	112	113	114	115	116	117	118	119	120	121	122	123	124	125	126	127	128	129	130	131	132	133	134	135	136	137	138	139	140	141	142	143	144	145	146	147	148	149	150	151	152	153	154	155	156	157	158	159	160	161	162	163	164	165	166	167	168	169	170	171	172	173	174	175	176	177	178	179	180	181	182	183	184	185	186	187	188	189	190	191	192	193	194	195	196	197	198	199	200	201	202	203	204	205	206	207	208	209	210	211	212	213	214	215	216	217	218	219	220	221	222	223	224	225	226	227	228	229	230	231	232	233	234	235	236	237	238	239	240	241	242	243	244	245	246	247	248	249	250	251	252	253	254	255	256	257	258	259	260	261	262	263	264	265	266	267	268	269	270	271	272	273	274	275	276	277	278	279	280	281	282	283	284	285	286	287	288	289	290	291	292	293	294	295	296	297	298	299	300	301	302	303	304	305	306	307	308	309	310	311	312	313	314	315	316	317	318	319	320	321	322	323	324	325	326	327	328	329	330	331	332	333	334	335	336	337	338	339	340	341	342	343	344	345	346	347	348	349	350	351	352	353	354	355	356	357	358	359	360	361	362	363	364	365	366	367	368	369	370	371	372	373	374	375	376	377	378	379	380	381	382	383	384	385	386	387	388	389	390	391	392	393	394	395	396	397	398	399	400	401	402	403	404	405	406	407	408	409	410	411	412	413	414	415	416	417	418	419	420	421	422	423	424	425	426	427	428	429	430	431	432	433	434	435	436	437	438	439	440	441	442	443	444	445	446	447	448	449	450	451	452	453	454	455	456	457	458	459	460	461	462	463	464	465	466	467	468	469	470	471	472	473	474	475	476	477	478	479	480	481	482	483	484	485	486	487	488	489	490	491	492	493	494	495	496	497	498	499	500	501	502	503	504	505	506	507	508	509	510	511	512	513	514	515	516	517	518	519	520	521	522	523	524	525	526	527	528	529	530	531	532	533	534	535	536	537	538	539	540	541	542	1	2	3	4	5	6	7	8	9	10	11	12	13	14	15	16	17	18	19	20	21	22	23	24	25	26	27	28	29	30	31	32	33	34	35	36	37	38	39	40	41	42	43	44	45	46	47	48	49	50	51	52	53	54	55	56	57	58	59	60	61	62	63	64	65	66	67	68	69	70	71	72	73	74	75	76	77	78	79	80	81	82	83	84	85	86	87	88	89	90	91	92	93	94	95	96	97	98	99	100	101	102	103	104	105	106	107	108	109	110	111	112	113	114	115	116	117	118	119	120	121	122	123	124	125	126	127	128	129	130	131	132	133	134	135	136	137	138	139	140	141	142	143	144	145	146	147	148	149	150	151	152	153	154	155	156	157	158	159	160	161	162	163	164	165	166	167	168	169	170	171	172	173	174	175	176	177	178	179	180	181	182	183	184	185	186	187	188	189	190	191	192	193	194	195	196	197	198	199	200	201	202	203	204	205	206	207	208	209	210	211	212	213	214	215	216	217	218	219	220	221	222	223	224	225	226	227	228	229	230	231	232	233	234	235	236	237	238	239	240	241	242	243	244	245	246	247	248	249	250	251	252	253	254	255	256	257	258	259	260	261	262	263	264	265	266	267	268	269	270	271	272	273	274	275	276	277	278	279	280	281	282	283	284	285	286	287	288	289	290	291	292	293	294	295	296	297	298	299	300	301	302	303	304	305	306	307	308	309	310	311	312	313	314	315	316	317	318	319	320	321	322	323	324	325	326	327	328	329	330	331	332	333	334	335	336	337	338	339	340	341	342	343	344	345	346	347	348	349	350	351	352	353	354	355	356	357	358	359	360	361	362	363	364	365	366	367	368	369	370	371	372	373	374	375	376	377	378	379	380	381	382	383	384	385	386	387	388	389	390	391	392	393	394	395	396	397	398	399	400	401	402	403	404	405	406	407	408	409	410	411	412	413	414	415	416	417	418	419	420	421	422	423	424	425	426	427	428	429	430	431	432	433	434	435	436	437	438	439	440	441	442	443	444	445	446	447	448	449	450	451	452	453	454	455	456	457	458	459	460	461	462	463	464	465	466	467	468	469	470	471	472	473	474	475	476	477	478	479	480	481	482	483	484	485	486	487	488	489	490	491	492	493	494	495	496	497	498	499	500	501	502	503	504	505	506	507	508	509	510	511	512	513	514	515	516	517	518	519	520	521	522	523	524	525	526	527	528	529	530	531	532	533	534	535	536	537	538	539	540	541	542	543	544	545	546	547	548	549	550	551	552	553	554	555	556	557	558	559	560	561	562	563	564	565	566	567	568	569	570	571	572	573	574	575	576	577	578	579	580	581	582	583	584	585	586	587	588	589	590	591	592	593	594	595	596	597	598	599	600	601	602	603	604	605	606	607	608	609	610	611	612	613	614	615	616	617	618	619	620	621
							month					24	24	24	24	24	24	24	24	24	24	24	24	24	24	24	24	24	24	24	24	24	24	24	24	24	24	24	24	24	24	24	24	24	24	24	24	24	24	24	24	24	24	24	24	24	24	24	24	24	24	24	24	24	24	24	24	24	24	24	24	24	24	24	24	24	24	24	24	24	24	24	24	24	24	24	24	24	24	24	24	24	24	24	24	24	24	24	24	24	24	24	24	24	24	24	24	24	24	24	24	24	24	24	24	24	24	24	24	24	24	24	24	24	24	24	24	24	24	24	24	24	24	24	24	24	24	24	24	24	24	24	24	24	24	24	24	24	24	24	24	24	24	24	24	24	24	24	24	24	24	24	24	24	24	24	24	24	24	24	24	24	24	24	24	24	24	24	24	24	24	24	24	24	24	24	24	24	24	24	24	24	24	24	24	24	24	24	24	24	24	24	24	24	24	24	24	24	24	24	24	24	24	24	24	24	24	24	24	24	24	24	24	24	24	24	24	24	24	24	24	24	24	24	24	24	24	24	24	24	24	24	24	24	24	24	24	24	24	24	24	24	24	24	24	24	24	24	24	24	24	24	24	24	24	24	24	24	24	24	24	24	24	24	24	24	24	24	24	24	24	24	24	24	24	24	24	24	24	24	24	24	24	24	24	24	24	24	24	24	24	24	24	24	24	24	24	24	24	24	24	24	24	24	24	24	24	24	24	24	24	24	24	24	24	24	24	24	24	24	24	24	24	24	24	24	24	24	24	24	24	24	24	24	24	24	24	24	24	24	24	24	24	24	24	24	24	24	24	24	24	24	24	24	24	24	24	24	24	24	24	24	24	24	24	24	24	24	24	24	24	24	24	24	24	24	24	24	24	24	24	24	24	24	24	24	24	24	24	24	24	24	24	24	24	24	24	24	24	24	24	24	24	24	24	24	24	24	24	24	24	24	24	24	24	24	24	24	24	24	24	24	24	24	24	24	24	24	24	24	24	24	24	24	24	24	24	24	24	24	24	24	24	24	24	24	24	24	24	24	24	24	24	24	24	24	24	24	24	24	24	24	24	24	24	24	24	24	24	24	24	24	24	24	24	24	24	24	24	24	24	24	24	24	24	24	24	24	24	24	24	24	24	24	24	24	24	24	24	24	24	24	24	24	24	24	24	24	24	24	24	24	24	24	24	24	24	24	24	24	24	24	24	24	24	24	24	24	24	24	24	24	24	24	24	24	24	24	24	24	24	24	24	36	36	36	36	36	36	36	36	36	36	36	36	36	36	36	36	36	36	36	36	36	36	36	36	36	36	36	36	36	36	36	36	36	36	36	36	36	36	36	36	36	36	36	36	36	36	36	36	36	36	36	36	36	36	36	36	36	36	36	36	36	36	36	36	36	36	36	36	36	36	36	36	36	36	36	36	36	36	36	36	36	36	36	36	36	36	36	36	36	36	36	36	36	36	36	36	36	36	36	36	36	36	36	36	36	36	36	36	36	36	36	36	36	36	36	36	36	36	36	36	36	36	36	36	36	36	36	36	36	36	36	36	36	36	36	36	36	36	36	36	36	36	36	36	36	36	36	36	36	36	36	36	36	36	36	36	36	36	36	36	36	36	36	36	36	36	36	36	36	36	36	36	36	36	36	36	36	36	36	36	36	36	36	36	36	36	36	36	36	36	36	36	36	36	36	36	36	36	36	36	36	36	36	36	36	36	36	36	36	36	36	36	36	36	36	36	36	36	36	36	36	36	36	36	36	36	36	36	36	36	36	36	36	36	36	36	36	36	36	36	36	36	36	36	36	36	36	36	36	36	36	36	36	36	36	36	36	36	36	36	36	36	36	36	36	36	36	36	36	36	36	36	36	36	36	36	36	36	36	36	36	36	36	36	36	36	36	36	36	36	36	36	36	36	36	36	36	36	36	36	36	36	36	36	36	36	36	36	36	36	36	36	36	36	36	36	36	36	36	36	36	36	36	36	36	36	36	36	36	36	36	36	36	36	36	36	36	36	36	36	36	36	36	36	36	36	36	36	36	36	36	36	36	36	36	36	36	36	36	36	36	36	36	36	36	36	36	36	36	36	36	36	36	36	36	36	36	36	36	36	36	36	36	36	36	36	36	36	36	36	36	36	36	36	36	36	36	36	36	36	36	36	36	36	36	36	36	36	36	36	36	36	36	36	36	36	36	36	36	36	36	36	36	36	36	36	36	36	36	36	36	36	36	36	36	36	36	36	36	36	36	36	36	36	36	36	36	36	36	36	36	36	36	36	36	36	36	36	36	36	36	36	36	36	36	36	36	36	36	36	36	36	36	36	36	36	36	36	36	36	36	36	36	36	36	36	36	36	36	36	36	36	36	36	36	36	36	36	36	36	36	36	36	36	36	36	36	36	36	36	36	36	36	36	36	36	36	36	36	36	36	36	36	36	36	36	36	36	36	36	36	36	36	36	36	36	36	36	36	36	36	36	36	36	36	36	36	36	36	36	36	36	36	36	36	36	36	36	36	36	36	36	36	36	36	36	36	36	36	36	36	36	36	36	36	36	36	36	36	36	36	36	36	36	36	36	36	36	36	36	36	36	36	36	36	36	36	36	36	36	36	36	36	36	36	36	36	36	36	36	36	36	36	36	36	36	36	36	36	36	36
							V4 16S rRNA Sequence					TACGTAGGGCGCGAGCGTTGTCCGGAATTATTGGGCGTAAAGGGCTTGTAGGCGGTTGGCCGCGTCTGCCGTGAAATCCTCTGGCTTAACTGGGGGCGTGCGGTGGGTACGGGTTGACTTGAGTGCGGTAGGGGAGACTGGAATTCCTGGTGTAGCGGTGGAATGCGCAGATATCAGGAGGAACACCGGTGGCGAAGGCGGGTCTCTGGGCCGTTACTGACGCTGAGGAGCGAAAGCGTGGGGAGCGAACAGG	TACGTAGGGCGCGAGCGTTGTCCGGATTTATTGGGCGTAAAGAGCTCGTAGGTGGTTCGTCGCGTCTGTCGTGAAAGCCAGCAGCTTAACTGTTGGTCTGCGGTGGGTACGGGCGGGCTTGAGTGCGGTAGGGGTGACTGGAATTCCTGGTGTAGCGGTGGAATGCGCAGATATCAGGAGGAACACCGATGGCGAAGGCAGGTCACTGGGCCGTTACTGACACTGAGGAGCGAAAGCGTGGGGAGCGAACAGG	TACGTAGGGCGCGAGCGTTGTCCGGAATTATTGGGCGTAAAGGGCTTGTAGGTGGCTGGTTGCGTCTGTCGTGAAAGCTCATGGCTTAACTGTGGGTTTGCGGTGGGTACGGGCTGGCTTGAGTGCAGTAGGGGAGGCTGGAATTCCTGGTGTAGCGGTGGAATGCGCAGATATCAGGAGGAATACCGGTGGCGAAGGCGGGTCTCTGGGCTGTTACTGACACTGAGGAGCGAAAGCATGGGGAGCGAACAGG	TACGTAGGATGCGAGCGTTATCCGGATTTATTGGGCGTAAAGAGCTCGTAGGCGGTTTGTTGCGTCTGCTGTGAAAGTCCGGGGCTTAACTCCGGGATTGCAGTGGGTACGGGCAGGCTAGAGTGCGGTAGGGGTAACTGGAATTCCTGGTGTAGCGGTGGAATGCGCAGATATCAGGAGGAACACCGATGGCGAAGGCAGGTTACTGGGCCGTGACTGACGCTGAGGAGCGAAAGCATGGGGAGCGAACAGG	TACGTAGGGCGCGAGCGTTATCCGGAATTATTGGGCGTAAAGGGCTTGTAGGTGGCTGGTTGCGTCTGTCGTGAAAGCTCATGGCTTAACTGTGGGTTTGCGGTGGGTACGGGCTGGCTTGAGTGCAGTAGGGGAGACTGGAATTCCTGGTGTAGCGGTGGAATGCGCAGATATCAGGAGGAATACCGGTGGCGAAGGCGGGTCTCTGGGCTGTTACTGACGCTGAGGAGCGAAAGCGTGGGGAGCGAACAGG	TACGTAGGGTGCGAGCGTTGTCCGGAATTACTGGGCGTAAAGGGCTCGTAGGTGGTTTGTCGCGTCGTCTGTGAAATTCCGGGGCTTAACTCCGGGCGTGCAGGCGATACGGGCATAACTTGAGTACTGTAGGGGTAACTGGAATTCCTGGTGTAGCGGTGAAATGCGCAGATATCAGGAGGAACACCGATGGCGAAGGCAGGTTACTGGGCAGTTACTGACGCTGAGGAGCGAAAGCATGGGTAGCGAACAGG	TACGTAGGGTGCAAGCGTTATCCGGAATTATTGGGCGTAAAGGGCTCGTAGGCGGTTCGTCGCGTCCGGTGTGAAAGTCCATCGCTTAACGGTGGATCCGCGCCGGGTACGGGCGGGCTTGAGTGCGGTAGGGGAGACTGGAATTCCCGGTGTAACGGTGGAATGTGTAGATATCGGGAAGAACACCAATGGCGAAGGCAGGTCTCTGGGCCGTTACTGACGCTGAGGAGCGAAAGCGTGGGGAGCGAACAGG	TACGTAGGGTGCAAGCGTTATCCGGAATTATTGGGCGTAAAGGGCTCGTAGGCGGTTCGTCGCGTCCGGTGTGAAAGTCCATCGCTTAACGGTGGATCCGCGCCGGGTACGGGCGGGCTTGAGTGCGGTAGGGGAGACTGGAATTCCCGGTGTAACGGTGGAATGTGTAGATATCGGGAAGAACACCAATGGCGAAGGCAGGTCTCTGGGCCGTCACTGACGCTGAGGAGCGAAAGCGTGGGGAGCGAACAGG	TACGTAGGGTGCAAGCGTTATCCGGAATTATTGGGCGTAAAGGGCTCGTAGGCGGTTCGTCGCGTCCGGTGTGAAAGTCCATCGCTTAACGGTGGATCTGCGCCGGGTACGGGCGGGCTGGAGTGCGGTAGGGGAGACTGGAATTCCCGGTGTAACGGTGGAATGTGTAGATATCGGGAAGAACACCAATGGCGAAGGCAGGTCTCTGGGCCGTTACTGACGCTGAGGAGCGAAAGCGTGGGGAGCGAACAGG	TACGTAGGGTGCAAGCGTTATCCGGAATTATTGGGCGTAAAGAGCTCGTAGGCGGTTCGTCGCGTCCGGTGTGAAAGTCCATCGCTTAACGGTGGATCTGCGCCGGGTACGGGCGGGCTGGAGTGCGGTAGGGGAGACTGGAATTCCCGGTGTAACGGTGGAATGTGTAGATATCGGGAAGAACACCAATGGCGAAGGCAGGTCTCTGGGCCGTTACTGACGCTGAGGAGCGAAAGCGTGGGGAGCGAACAGG	TACGTAGGGTGCAAGCGTTATCCGGAATTATTGGGCGTAAAGGGCTCGTAGGCGGTTCGTCGCGTCCGGTGTGAAAGTCCATCGCTTAACGGTGGATCAGCGCCGGGTACGGGCGGGCTTGAGTGCGGTAGGGGAGACTGGAATTCCCGGTGTAACGGTGGAATGTGTAGATATCGGGAAGAACACCAATGGCGAAGGCAGGTCTCTGGGCCGTCACTGACGCTGAGGAGCGAAAGCGTGGGGAGCGAACAGG	TACGTAGGGCGCAAGCGTTATCCGGATTTATTGGGCGTAAAGGGCTCGTAGGCGGCTCGTCGCGTCCGGTGTGAAAGTCCATCGCTTAACGGTGGATCTGCGCCGGGTACGGGCGGGCTGGAGTGCGGTAGGGGAGACTGGAATTCCCGGTGTAACGGTGGAATGTGTAGATATCGGGAAGAACACCGATGGCGAAGGCAGGTCTCTGGGCCGTCACTGACGCTGAGGAGCGAAAGCGTGGGGAGCGAACAGG	TACGTAAGGTGCAAGCGTTATCCGGAATTATTGGGCGTAAAGGGCTCGTAGGCGGTTCGTCGCGTCCGGTGTGAAAGTCCATCGCTTAACGGTGGATCCGCGCCGGGTACGGGCGGGCTTGAGTGCGGTAGGGGAGACTGGAATTCCCGGTGTAACGGTGGAATGTGTAGATATCGGGAAGAACACCAATGGCGAAGGCAGGTCTCTGGGCCGTTACTGACGCTGAGGAGCGAAAGCGTGGGGAGCGAACAGG	TACGTAAGGTGCAAGCGTTATCCGGAATTATTGGGCGTAAAGGGCTCGTAGGCGGTTCGTCGCGTCCGGTGTGAAAGTCCATCGCTTAACGGTGGATCCGCGCCGGGTACGGGCGGGCTTGAGTGCGGTAGGGGAGACTGGAATTCCCGGTGTAACGGTGGAATGTGTAGATATCGGGAAGAACACCAATGGCGAAGGCAGGTCTCTGGGCCGTCACTGACGCTGAGGAGCGAAAGCGTGGGGAGCGAACAGG	TACGTAGGGTGCAAGCGTTATCCGGAATTATTGGGCGTAAAGGGCTCGTAGGCGGTTCGTCGCGTCCGGTGTGAAAGTCCATCGCTTAACGGTGGATCCGCGCCGGGTACGGGCGGGCTGGAGTGCGGTAGGGGAGACTGGAATTCCCGGTGTAACGGTGGAATGTGTAGATATCGGGAAGAACACCAATGGCGAAGGCAGGTCTCTGGGCCGTTACTGACGCTGAGGAGCGAAAGCGTGGGGAGCGAACAGG	TACGTAAGGTGCAAGCGTTATCCGGAATTATTGGGCGTAAAGGGCTCGTAGGCGGTTCGTCGCGTCCGGTGTGAAAGTCCATCGCTTAACGGTGGATCTGCGCCGGGTACGGGCGGGCTGGAGTGCGGTAGGGGAGACTGGAATTCCCGGTGTAACGGTGGAATGTGTAGATATCGGGAAGAACACCAATGGCGAAGGCAGGTCTCTGGGCCGTTACTGACGCTGAGGAGCGAAAGCGTGGGGAGCGAACAGG	TACGTAGGGTGCAAGCGTTATCCGGAATTATTGGGCGTAAAGGGCTCGTAGGCGGTTCGTCGCGTCCGGTGTGAAAGTCCATCGCTTAACGGTGGATCTGCGCCGGGTACGGGCGGGCTGGAGTGCGGTAGGGGAGACTGGAATTCCCGGTGTAACGGTGGAATGTGTAGATATCGGGAAGAACACCAATGGCGAAGGCAGGTCTCTGGGCCGTCACTGACGCTGAGGAGCGAAAGCGTGGGGAGCGAACAGG	TACGTAGGGTGCAAGCGTTATCCGGAATTATTGGGCGTAAAGGGCTCGTAGGCGGTTCGTCGCGTCCGGTGTGAAAGTCCATCGCTTAACGGTGGATCCGCGCCGGGTACGGGCGGGCTTGAGTGCGGTAGGGGAGACTGGAATTCCCGGTGTAACGGTGGAATGTGTAGATATCGGGAAGAACACCAATGGCGAAGGCAGGTCTCTGGGCCGTAACTGACGCTGAGGAGCGAAAGCGTGGGGAGCGAACAGG	TACGTAGGGTGCAAGCGTTATCCGGAATTATTGGGCGTAAAGGGCTCGTAGGCGGTTCGTCGCGTCCGGTGTGAAAGTCCATCGCTTAACGGTGGATCCGCGCCGGGTACGGGCGGGCTTGAGTGCGGTAGGGGAGACTGGAATTCCCGGTGTAACGGTGGAATGTGTAGATATCGGGAAGAACACCAATGGCGAAGGCAGGTCTCTGGGCCGTCACTGACGCTGAGGAGCGAAAGCGTGGGGAGCAAACAGG	TACGTAGGGTGCAAGCGTTATCCGGAATTATTGGGCGTAAAGGGCTCGTAGGCGGTTCGTCGCGTCCGGTGTGAAAGTCCATCGCTTAACGGTGGATCCGCGCCGGGTACGGGCGGGCTTGAGTGCGGTAGGGGAGACTGGAATTCCCGGTGTAACGGTGGAATGTGTAGATATCGGGAGGAACACCAATGGCGAAGGCAGGTCTCTGGGCCGTTACTGACGCTGAGGAGCGAAAGCGTGGGGAGCGAACAGG	TACGTAGGGTGCAAGCGTTATCCGGAATTATTGGGCGTAAAGAGCTCGTAGGCGGTTCGTCGCGTCCGGTGTGAAAGTCCATCGCTTAACGGTGGATCTGCGCCGGGTACGGGCGGGCTGGAGTGCGGTAGGGGAGACTGGAATTCCCGGTGTAACGGTGGAATGTGTAGATATCGGGAAGAACACCAATGGCGAAGGCAGGTCTCTGGGCCGTCACTGACGCTGAGGAGCGAAAGCGTGGGGAGCGAACAGG	TACGTAGGGTGCAAGCGTTATCCGGAATTATTGGGCGTAAAGGGCTCGTAGGCGGTTCGTCGCGTCCGGTGTGAAAGTCCATCGCTTAACGGTGGATCTGCGCCGGGTACGGGCGGGCTGGAGTGCGGTAGGGGAGACTGGAATTCCCGGTGTAACGGTGGAATGTGTAGATATCGGGAAGAACACCAATGGCGAAGGCAGGTCTCTGGGCCGTTACTGACGCTGAGGAGCGAAAGCGTGGGGAGCAAACAGG	TACGTAGGGTGCAAGCGTTATCCGGAATTATTGGGCGTAAAGGGCTCGTAGGCGGTTCGTCGCGTCCGGTGTGAAAGTCCATCGCTTAACGGTGGATCCGCGCCGGGTACGGGCGGGCTTGAGTGCGGTAGGGGAGACTGGAATTCCCGGTGTAACGGTGGAATGCGTAGATATCGGGAAGAACACCAATGGCGAAGGCAGGTCTCTGGGCCGTCACTGACGCTGAGGAGCGAAAGCGTGGGGAGCGAACAGG	TACGTAGGGTGCAAGCGTTATCCGGAATTATTGGGCGTAAAGGGCTCGTAGGCGGTTCGTCGCGTCCGGTGTGAAAGTCCATCGCTTAACGGTGGATCCGCGCCGGGTACGGGCGGGCTTGAGTGCGGTAGGGGAGACTGGAATTCCCGGTGTAACGGTGGAATGTGTAGATATCGGGAAGAACACCAATGGCGAAGGCAGGTCTCTGGGCCGTTACTGACGCTGAGGAGCGAAAGCGTGGGGAGCAAACAGG	TACGTAGGGTGCAAGCGTTATCCGGAATTATTGGGCGTAAAGGGCTCGTAGGCGGTTCGTCGCGTCCGGTGTGAAAGTCCATCGCTTAACGGTGGATCCGCGCCGGGTACGGGCGGGCTTGAGTGCGGTAGGGGAGACTGGAATTCCCGGTGTAACGGTGGAATGCGTAGATATCGGGAAGAACACCAATGGCGAAGGCAGGTCTCTGGGCCGTTACTGACGCTGAGGAGCGAAAGCGTGGGGAGCGAACAGG	TACGTAGGGTGCAAGCGTTATCCGGAATTATTGGGCGTAAAGGGCTCGTAGGCGGTTCGTCGCGTCCGGTGTGAAAGCCCATCGCTTAACGGTGGGTCTGCGTCGGGTACGGGCGGGCTGGAGTGCGGTAGGGGAGACTGGAATTCCCGGTGTAACGGTGGAATGTGTAGATATCGGGAGGAACACCAATGGCGAAGGCAGGTCTCTGGGCCGTTACTGACGCTGAGGAGCGAAAGCGTGGGGAGCGAACAGG	TACGTAAGGTGCAAGCGTTATCCGGAATTATTGGGCGTAAAGAGCTCGTAGGCGGTTCGTCGCGTCCGGTGTGAAAGTCCATCGCTTAACGGTGGATCTGCGCCGGGTACGGGCGGGCTGGAGTGCGGTAGGGGAGACTGGAATTCCCGGTGTAACGGTGGAATGTGTAGATATCGGGAAGAACACCAATGGCGAAGGCAGGTCTCTGGGCCGTTACTGACGCTGAGGAGCGAAAGCGTGGGGAGCGAACAGG	TACGTAGGGGGCGAGCGTTATCCGGATTCATTGGGCGTAAAGCGCGCGTAGGCGGCCCGGCAGGCCGGGGGTCGAAGCGGGGGGCTCAACCCCCCGAAGCCCCCGGAACCTCCGCGGCTTGGGTCCGGTAGGGGAGGGTGGAACACCCGGTGTAGCGGTGGAATGCGCAGATATCGGGTGGAACACCGGTGGCGAAGGCGGCCCTCTGGGCCGAGACCGACGCTGAGGCGCGAAAGCTGGGGGAGCGAACAGG	TACGTAAGGGGCGAGCGTTATCCGGATTCATTGGGCGTAAAGCGCGCGTAGGCGGCCCGGCAGGCCGGGGGTCGAAGCGGGGGGCTCAACCCCCCGAAGCCCCCGGAACCTCCGCGGCTTGGGTCCGGTAGGGGAGGGTGGAACACCCGGTGTAGCGGTGGAATGCGCAGATATCGGGTGGAACACCGGTGGCGAAGGCGGCCCTCTGGGCCGAGACCGACGCTGAGGCGCGAAAGCTGGGGGAGCGAACAGG	TACGTATGGGGCGAGCGTTATCCGGATTCATTGGGCGTAAAGCGCGCGTAGGCGGCCTCGTAGGCCGGGAGTCAAATCCGGGGGCTCAACCCCCGCCCGCTCCCGGAACCCCGAGGCTTGAGTCTGGCAGGGGAGGGTGGAATTCCCAGTGTAGCGGTGGAATGCGCAGATATTGGGAAGAACACCGGTGGCGAAGGCGGCCCTCTGGGCCACGACTGACGCTGAGGCGCGAAAGCTGGGGGAGCGAACAGG	TACGTATGGGGCGAGCGTTATCCGGATTCATTGGGCGTAAAGCGCGCGTAGGCGGAGCGCTAAGCGGGACCTCTAACCCGAGGGCTCAACCCCCGGCCGGGTCCCGAACTGGCGCTCTCGAGTGCGGTAGGGGAGAGCGGAATTCCCGGTGTAGCGGTGGAATGCGCAGATATCGGGAAGAACACCGACGGCGAAGGCAGCTCTCTGGGCCGAAACTGACGCTGAGGCGCGAAAGCTGGGGGAGCGAACAGG	TACGTATGGGGCGAGCGTTATCCGGATTCATTGGGCGTAAAGCGCGCGTAGGCGGCCTGGCAGGCCGGGAGTCAAATCCGGGGGCTCAACCCCCGCCCGCTCCCGGAACCGCCGGGCTTGAGTCTGGCAGGGGAGGGTGGAATACCCGGTGTAGCGGTGGAATGCGCAGATATCGGGTAGAACACCGGTGGCGAAGGCGGCCCTCTGGGCCACGACTGACGCTGAGGCGCGAAAGCTGGGGGAGCGAACAGG	TACGTAGGGGGCGAGCGTTGTCCGGATTCATTGGGCGTAAAGCGCGCGTAGGCGGCCCGGCAGGTCGGGGGTGAAAACACGGGGCCCAACCCCGTGCCTGCCCCCGAAACCGCCGGGCTCGAGTCCCGCAGGGGATGGCGGAACTCCCGGTGTAGCGGTGGAATGCGCAGATATCGGGAGGAACACCGGTGGCGAAGGCGGCCATCTGGGCGGGCACTGACGCTGAGGCGCGAGAGCCGGGGGAGCGAACAGG	TACGTAGGGGGCGAGCGTTATCCGGATTCATTGGGCGTAAAGCGCTCGTAGGCGGCCCGTCTGGTCGGGAGTCAAAGCCCGGGGCTCAACCCCGGCCCGCTCCCGATACCGGCGGGCTTGAGTCGCGCAGGGGAGGCCGGAATTCCGAGTGTAGCGGTGGAATGCGCAGATATTCGGAAGAACACCGGTGGCGAAGGCGGACCTCTGGGCGCGCACTGACGCTGAGGAGCGAAAGCTGGGGGAGCGAACAGG	TACGTAGGGGGCGAGCGTTATCCGGAATGATTGGGCGTAAAGCGCGCGCAGGCGGCCGCTCAAGCGGGACCTCTAACCCCGGGGCTCAACCCCGGGCCGGGTCCCGAACTGGGCGGCTCGAGTGCGGTAGGGGAGAGCGGAATTCCAAGTGTAGCGGTGAAATGCGCAGATATTTGGAAGAACACCGATGGCGAAGGCAGCTCTCTGGGCCGTCACTGACGCTGAGGCGCGAAAGCCGGGGGAGCGAACAGG	TACGTAGGGGGCGAGCGTTATCCGGATTCATTGGGCGTAAAGCGCTCGTAGGCTGCCCGCTAGGTCCGGGGTCAAATCCGGGGGCTCAACCCCCGCACGCCCCGGATACCGGCGGGCTTGAGTCGGGTAGGGGAAGGCGGAATTCCAGGTGTAGCGGTGGAATGCGCAGATATCTGGAAGAACACCGGTGGCGAAGGCGGCCTTCTGGGCCTCGACTGACGCTGAGGAGCGAAAGCTGGGGGAGCGAACAGG	TACGTAGGGAGCGAGCGTTATCCGGATTCATTGGGCGTAAAGCGCGCGTAGGCGGCCCGTCAAGCGGGGTTTCAAATCCAGGGGCTCAACCTCTGGCCGGACCCCGAACTGGCGGGCTCGAGTGCGGTAGAGGAAGGTGGAATTCCCAGTGTAGCGGTGAAATGCGCAGATATTGGGAAGAACACCGATGGCGAAGGCAGCCTTCTGGGCCGCCACTGACGCTGAGGCGCGAAAGCTAGGGGAGCGAACAGG	TACGTATGGGGCGAGCGTTATCCGGATTCATTGGGCGTAAAGCGCGCGTAGGCGGAGCGCTAAGCGGGACCTCTAACCCGAGGGCTCAACCCCCGGCCGGGTCCCGAACTGGCGCTCTCGAGTGCGGTAGGGGAGAGCGGAATTCCCGGTGTAGCGGTGGAATGCGCAGATATCGGGAGGAACACCGATGGCGAAGGCAGCTCTCTGGGCCGAAACTGACGCTGAGGCGCGAAAGCTGGGGGAGCGAACAGG	TACGTATGGGGCGAGCGTTATCCGGATTCATTGGGCGTAAAGCGCGCGTAGGCGGCCTGGCAGGCCGGGAGTCAAATCCGGGGGCTCAACCCCCGCCCGCTCCCGGAACCTCCAGGCTTGAGTCTGGCAGGGGAGGGTGGAATACCCGGTGTAGCGGTGGAATGCGCAGATATCGGGTAGAACACCGGTGGCGAAGGCGGCCCTCTGGGCCACGACTGACGCTGAGGCGCGAAAGCTGGGGGAGCGAACAGG	TACGGAGGATCCGAGCGTTATCCGGATTTATTGGGTTTAAAGGGAGCGTAGGTGGACTGGTAAGTCAGTTGTGAAAGTTTGCGGCTCAACCGTAAAATTGCAGTTGATACTGTCAGTCTTGAGTACAGTAGAGGTGGGCGGAATTCGTGGTGTAGCGGTGAAATGCTTAGATATCACGAAGAACTCCGATTGCGAAGGCAGCTCACTGGACTGCAACTGACACTGATGCTCGAAAGTGTGGGTATCAAACAGG	TACGGAGGATCCGAGCGTTATCCGGATTTATTGGGTTTAAAGGGAGCGTAGATGGATGTTTAAGTCAGTTGTGAAAGTTTGCGGCTCAACCGTAAAATTGCAGTTGATACTGGATATCTTGAGTGCAGTTGAGGCAGGCGGAATTCGTGGTGTAGCGGTGAAATGCTTAGATATCACGAAGAACTCCGATTGCGAAGGCAGCCTGCTAAGCTGCAACTGACATTGAGGCTCGAAAGTGTGGGTATCAAACAGG	TACGGAGGATCCGAGCGTTATCCGGATTTATTGGGTTTAAAGGGAGCGTAGATGGATGTTTAAGTCAGTTGTGAAAGTTTGCGGCTCAACCGTAAAATTGCAGTTGATACTGGATGTCTTGAGTGCAGTTGAGGCAGGCGGAATTCGTGGTGTAGCGGTGAAATGCTTAGATATCACGAAGAACTCCGATTGCGAAGGCAGCCTGCTAAGCTGCAACTGACATTGAGGCTCGAAAGTGTGGGTATCAAACAGG	TACGGAGGATCCGAGCGTTATCCGGATTTATTGGGTTTAAAGGGAGCGTAGGCGGATTGTTAAGTCAGTTGTGAAAGTTTGCGGCTCAACCGTAAAATTGCAGTTGATACTGGCAGTCTTGAGTGCAGTAGAGGTGGGCGGAATTCGTGGTGTAGCGGTGAAATGCTTAGATATCACGAAGAACTCCGATTGCGAAGGCAGCTCACTGGAGTGTAACTGACGCTGATGCTCGAAAGTGTGGGTATCAAACAGG	TACGGAGGATCCGAGCGTTATCCGGATTTATTGGGTTTAAAGGGAGCGTAGGTGGACAGTTAAGTCAGTTGTGAAAGTTTGCGGCTCAACCGTAAAATTGCAGTTGATACTGGCTGTCTTGAGTACAGTAGAGGTGGGCGGAATTCGTGGTGTAGCGGTGAAATGCTTAGATATCACGAAGAACTCCGATTGCGAAGGCAGCTCACTGGACTGCAACTGACACTGATGCTCGAAAGTGTGGGTATCAAACAGG	TACGGAGGATCCGAGCGTTATCCGGATTTATTGGGTTTAAAGGGAGCGTAGGTGGATTGTTAAGTCAGTTGTGAAAGTTTGCGGCTCAACCGTAAAATTGCAGTTGAAACTGGCAGTCTTGAGTACAGTAGAGGTGGGCGGAATTCGTGGTGTAGCGGTGAAATGCTTAGATATCACGAAGAACTCCGATTGCGAAGGCAGCTCACTAGACTGTCACTGACACTGATGCTCGAAAGTGTGGGTATCAAACAGG	TACGGAGGATCCGAGCGTTATCCGGATTTATTGGGTTTAAAGGGAGCGTAGGTGGATTGTTAAGTCAGTTGTGAAAGTTTGCGGCTCAACCGTAAAATTGCAGTTGAAACTGGCAGTCTTGAGTACAGTAGAGGTGGGCGGAATTCGTGGTGTAGCGGTGAAATGCTTAGATATCACGAAGAACTCCGATTGCGAAGGCAGCTCACTAGACTGCAACTGACACTGATGCTCGAAAGTGTGGGTATCAAACAGG	TACGGAGGATCCGAGCGTTATCCGGATTTATTGGGTTTAAAGGGAGCGTAGGTGGATTGTTAAGTCAGTTGTGAAAGTTTGCGGCTCAACCGTAAAATTGCAGTTGAAACTGGGAGTCTTGAGTACAGTAGAGGTGGGCGGAATTCGTGGTGTAGCGGTGAAATGCTTAGATATCACGAAGAACTCCGATTGCGAAGGCAGCTCACTAGACTGTCACTGACACTGATGCTCGAAAGTGTGGGTATCAAACAGG	TACGGAGGATCCGAGCGTTATCCGGATTTATTGGGTTTAAAGGGAGCGTAGGTGGACTGGTAAGTCAGTTGTGAAAGTTTGCGGCTCAACCGTAAAATTGCAGTTGATACTGTCAGTCTTGAGTACAGTAGAGGTGGGCGGAATTCGTGGTGTAGCGGTGAAATGCTTAGATATCACGAAGAACTCCGATTGCGAAGGCAGCTCACTGGACTGCAACTGACACTGAGGCTCGAAAGTGTGGGTATCAAACAGG	TACGGAAGATCCGAGCGTTATCCGGATTTATTGGGTTTAAAGGGAGCGTAGGTGGACTGGTAAGTCAGTTGTGAAAGTTTGCGGCTCAACCGTAAAATTGCAGTTGATACTGTCAGTCTTGAGTACAGTAGAGGTGGGCGGAATTCGTGGTGTAGCGGTGAAATGCTTAGATATCACGAAGAACTCCGATTGCGAAGGCAGCTCACTGGACTGCAACTGACACTGATGCTCGAAAGTGTGGGTATCAAACAGG	TACGGAGGATCCGAGCGTTATCCGGATTTATTGGGTTTAAAGGGAGCGTAGGCGGACGCTTAAGTCAGTTGTGAAAGTTTGCGGCTCAACCGTAAAATTGCAGTTGATACTGGGTGTCTTGAGTACAGTAGAGGCAGGCGGAATTCGTGGTGTAGCGGTGAAATGCTTAGATATCACGAAGAACTCCGATTGCGAAGGCAGCCTGCTGGACTGTAACTGACGCTGATGCTCGAAAGTGTGGGTATCAAACAGG	TACGGAGGATGCGAGCGTTATCCGGATTTATTGGGTTTAAAGGGTGCGTAGGTTGTTTTTTAAGTCAGCGGTGAAAGTTTGTGGCTTAACCATAAAATTGCCGTTGAAACTGGGGAACTTGAGTGTGTTTGAGGTAGGCGGAATGCGTGGTGTAGCGGTGAAATGCATAGATATCACGCAGAACTCCAATTGCGAAGGCAGCTTACTAAACCATAACTGACACTGAAGCACGAAAGCGTGGGGATCAAACAGG	TACGGAGGATACGAGCGTTATCCGGATTTATTGGGTTTAAAGGGTGCGTAGGTGGCTGATTAAGTCAGTGGTGAAAAGCTATGGCTCAACCATAGTCTTGCCGTTGATACTGGTTAGCTTGAGTGTAGATGATGTAGGCGGAATGCGTAGTGTAGCGGTGAAATGCATAGATATTACGCAGAACTCCGATTGCGAAGGCAGCTTACAAAACTACTACTGACACTGAGGCACGAAAGCGTGGGTATCAAACAGG	TACGGAGGATACGAGCGTTATCCGGATTTATTGGGTTTAAAGGGTGCGCAGGTGGTCTTGCAAGTCAGTGGTGAAAAGCTGAGGCTCAACCTCAGCCTTGCCGTTGAAACTGTAAGACTTGAGAGTACATGATGTGGGCGGAATGCGTAGTGTAGCGGTGAAATGCATAGATATTACGCAGAACTCCGATTGCGAAGGCAGCTCACAAAGGTATGTCTGACACTGAGGCACGAAAGCGTGGGGAGCGAACAGG	TACGGAGGATGCGAGCGTTATCCGGAATTATTGGGTTTAAAGGGTGCGTAGGTTGCAAGGGAAGTCAGGGGTGAAAAGCTATAGCTCAACTATGGTCTTGCCTTTGAAACTCTCTAGCTAGAGTGTACTGGAGGTACGTGGAACGTGTGGTGTAGCGGTGAAATGCATAGATATCACACAGAACTCCGATTGCGCAGGCAGCGTACTACATTACAACTGACACTGAAGCACGAAAGCGTGGGTATCAAACAGG	TACGGAGGATGCGAGCGTTATCCGGAATTATTGGGTTTAAAGGGTGCGTAGGTTGCAAGGGAAGTCAGGGGTGAAAAGCTGTAGCTCAACTATGGTCTTGCCTTTGAAACTCTCTAGCTAGAGTGTACTGGAGGTACGTGGAACGTGTGGTGTAGCGGTGAAATGCATAGATATCACACAGAACTCCGATTGCGCAGGCAGCGTACTACATTACAACTGACACTGAAGCACGAAAGCGTGGGTATCAAACAGG	TACGGAGGATGCGAGCGTTATCCGGAATTATTGGGTTTAAAGGGTGCGTAGGTTGCAAGGGAAGTCAGGGGTGAAAAGCTGTAGCTCAACTATGGTCTTGCCTTTGAAACTCTCTAGCTAGAGTGTACTGGAGGTACGTGGAACGTGTGGTGTAGCGGTGAAATGCATAGATATCACACAGAACTCCGATTGCGCAGGCAGCGTACTACATTACAACTGACACTGAAGCACGAAAGCGTGGGTATCCAACAGG	TACGGAGGATACGAGCGTTATCCGGATTTATTGGGTTTAAAGGGTGCGCAGGTGGTCTTGCAAGTCAGTGGTGAAAAGCTGAGGCTCAACCTCAGCCTTGCCGTTGAAACTGTAAGACTTGAGAGTACATGATGTGGGCGGAATGCGTAGTGTAGCGGTGAAATGCATAGATATTACGCAGAACTCCGATTGCGAAGGCAGCTCACAAAGGTATATCTGACACTGAGGCACGAAAGCGTGGGGAGCGAACAGG	TACGGAGGATACGAGCGTTATCCGGATTTATTGGGTTTAAAGGGTGCGCAGGTGGTCCTGCAAGTCAGTGGTGAAAAGCTGAGGCTCAACCTCAGCCTTGCCGTTGAAACTGCAAGACTTGAGAGTACATGATGTGGGCGGAATGCGTAGTGTAGCGGTGAAATGCATAGATATTACGCAGAACTCCGATTGCGAAGGCAGCTCACAAAGGTATGTCTGACACTGAGGCACGAAAGCGTGGGGAGCAAACAGG	TACGGAGGATACGAGCGTTATCCGGATTTATTGGGTTTAAAGGGTGCGCAGGTGGTCTTGCAAGTCAGTGGTGAAAAGCTGAGGCTCAACCTCAGCCTTGCCGTTGAAACTGTAAGACTTGAGAGTACATGATGTGGGCGGAATGCGTAGTGTAGCGGTGAAATGCATAGATATTACGCAGAACTCCGATTGCGAAGGCAGCTCACAAAGGTATGTCTGACACTGAGGCACGAAAGCGTGGGGAGCAAACAGG	TACGGAGGATCCGAGCGTTATCCGGATTTATTGGGTTTAAAGGGTGCGCAGGTGGTCTTGCAAGTCAGTGGTGAAAAGCTGAGGCTCAACCTCAGCCTTGCCGTTGAAACTGTAAGACTTGAGAGTACATGATGTGGGCGGAATGCGTAGTGTAGCGGTGAAATGCATAGATATTACGCAGAACTCCGATTGCGAAGGCAGCTCACAAAGGTATGTCTGACACTGAGGCACGAAAGCGTGGGGAGCGAACAGG	TACGGAGGATACGAGCGTTATCCGGATTTATTGGGTTTAAAGGGTGCGCAGGTGGTCTTGCAAGTCAGTGGTGAAAAGCTGAGGCTCAACCTCAGCCTTGCCGTTGAAACTGTAAGACTTGAGAGTACATGATGTGGGCGGAATGCGTAGTGTAGCGGTGAAATGCATAGATATTACGCAGAACTCCGATTGCGAAGGCAGCTCACAAAGGTATATCTGACACTGAGGCACGAAAGCGTGGGGAGCAAACAGG	TACGGAGGATCCGAGCGTTATCCGGATTTATTGGGTTTAAAGGGTGCGTAGGTGGCTGATTAAGTCAGTGGTGAAAAGCTATGGCTCAACCATAGTCTTGCCGTTGATACTGGTTAGCTTGAGTGTAGATGATGTAGGCGGAATGCGTAGTGTAGCGGTGAAATGCATAGATATTACGCAGAACTCCGATTGCGAAGGCAGCTTACAAAACTACTACTGACACTGAGGCACGAAAGCGTGGGTATCAAACAGG	TACGGAAGGTCCGGGCGTTATCCGGATTTATTGGGTTTAAAGGGAGCGTAGGCCGGAGATTAAGCGTGTTGTGAAATGTAGACGCTCAACGTCTGCACTGCAGCGCGAACTGGTTTCCTTGAGTACGCACAAAGTGGGCGGAATTCGTGGTGTAGCGGTGAAATGCTTAGATATCACGAAGAACTCCGATTGCGAAGGCAGCTCACTGGAGCGCAACTGACGCTGAAGCTCGAAAGTGCGGGTATCGAACAGG	TACGGAAGGTCCGGGCGTTATCCGGATTTATTGGGTTTAAAGGGAGCGTAGGCCGGAGATTAAGCGTGTTGTGAAATGTAGATGCTCAACATCTGCACTGCAGCGCGAACTGGTTTCCTTGAGTACGCACAAAGTGGGCGGAATTCGTGGTGTAGCGGTGAAATGCTTAGATATCACGAAGAACTCCGATTGCGAAGGCAGCTCACTGGAGCGCAACTGACGCTGAAGCTCGAAAGTGCGGGTATCGAACAGG	TACGGAAGGTCCGGGCGTTATCCGGATTTATTGGGTTTAAAGGGAGCGTAGGCCGGAGATTAAGCGTGTTGTGAAATGTAGATGCTCAACGTCTGCACTGCAGCGCGAACTGGTTTCCTTGAGTACGCACAAAGTGGGCGGAATTCGTGGTGTAGCGGTGAAATGCTTAGATATCACGAAGAACTCCGATTGCGAAGGCAGCTCACTGGAGCGCAACTGACGCTGAAGCTCGAAAGTGCGGGTATCGAACAGG	TACGGAAGGTCCGGGCGTTATCCGGATTTATTGGGTTTAAAGGGAGCGTAGGCCGGAGATTAAGCGTGTTGTGAAATGTAGATGCTCAACATCTGAACTGCAGCGCGAACTGGTTTCCTTGAGTACGCACAAAGTGGGCGGAATTCGTGGTGTAGCGGTGAAATGCTTAGATATCACGAAGAACTCCGATTGCGAAGGCAGCTCACTGGAGCGCAACTGACGCTGAAGCTCGAAAGTGCGGGTATCGAACAGG	TACGGAAGGTCCGGGCGTTATCCGGATTTATTGGGTTTAAAGGGAGCGTAGGCTGTCTATTAAGCGTGTTGTGAAATTTACCGGCTCAACCGGTGGCTTGCAGCGCGAACTGGTCGACTTGAGTATGCAGGAAGTAGGCGGAATTCATGGTGTAGCGGTGAAATGCTTAGATATCATGACGAACTCCGATTGCGCAGGCAGCTTACTGTAGCATAACTGACGCTGATGCTCGAAAGTGCGGGTATCAAACAGG	TACGGAAGGTCCGGGCGTTATCCGGATTTATTGGGTTTAAAGGGAGCGTAGGCCGCCAGGTAAGCGTGTTGTGAAATGTACCGGCTCAACCGGTGAATTGCAGCGCGAACTGTCTGGCTTGAGTGCACGGTAAGCAGGCGGAATTCATGGTGTAGCGGTGAAATGCTTAGATATCATGAAGAACTCCGATTGCGAAGGCAGCTTGCTGCAGTGCGACTGACGCTGATGCTCGAAGGTGCGGGTATCAAACAGG	TACGGAAGGTCCGGGCGTTATCCGGATTTATTGGGTTTAAAGGGAGCGTAGGCCGGAGATTAAGCGTGTTGTGAAATGTAGATGCTCAACATCTGAACTGCAGCGCGAACTGGTTTCCTTGAGTACGCATAAAGTGGGCGGAATTCGTGGTGTAGCGGTGAAATGCTTAGATATCACGAAGAACTCCGATTGCGAAGGCAGCTCACTGGGGCGCAACTGACGCTGAAGCTCGAAAGCGCGGGTATCGAACAGG	TACGGAAGGTCCGGGCGTTATCCGGATTTATTGGGTTTAAAGGGAGCGTAGGCCGGAGATTAAGCGTGTTGTGAAATGTAGATGCTCAACATCTGCACTGCAGCGCGAACTGGTTTCCTTGAGTACGCATAAAGTGGGCGGAATTCGTGGTGTAGCGGTGAAATGCTTAGATATCACGAAGAACTCCGATTGCGAAGGCAGCTCACTGGGGCGCAACTGACGCTGAAGCTCGAAAGCGCGGGTATCGAACAGG	TACGGAAGGTCCAGGCGTTATCCGGATTTATTGGGTTTAAAGGGAGTGTAGGCGGTTGGTTAAGCGTGTTGTGAAATGTAGATGCTCAACATCTGACTTGCAGCGCGAACTGGCTGACTTGAGTACACACAACGTAGGCGGAATTCATGGTGTAGCGGTGAAATGCTTAGATATCATGAAGAACTCCGATTGCGAAGGCAGCTTACGGGAGTGTTACTGACGCTTAAGCTCGAAGGTGCGGGTATCGAACAGG	TACGGAAGGTCCGGGCGTTATCCGGATTTATTGGGTTTAAAGGGAGCGTAGGCCGGAGATTAAGCGTGTTGTGAAATGTAGACGCTCAACGTCTGCACTGCAGCGCGAACTGGTCTCCTTGAGTACGCACAAAGTGGGCGGAATTCGTGGTGTAGCGGTGAAATGCTTAGATATCACGAAGAACTCCGATTGCGAAGGCAGCTCACTGGAGCGCAACTGACGCTGAAGCTCGAAAGTGCGGGTATCGAACAGG	TACGGAAGGTCCGGGCGTTATCCGGATTTATTGGGTTTAAAGGGAGCGTAGGCTGTCTATTAAGCGTGTTGTGAAATGTACCGGCTCAACCGGTGCCTTGCAGCGCGAACTGGTCGACTTGAGTATGCAGGAAGTAGGCGGAATTCATGGTGTAGCGGTGAAATGCTTAGATATCATGACGAACTCCGATTGCGCAGGCAGCTTACTGTAGCATAACTGACGCTGATGCTCGAAAGTGCGGGTATCAAACAGG	TACGGAAGGTCCGGGCGTTATCCGGATTTATTGGGTTTAAAGGGAGTGTAGGCGGCCTGTTAAGCGTGTTGTGAAATGTAGATGCTCAACATCTGAACTGCAGCGCGAACTGGCTGGCTTGAGTACACGCAACGTGGGCGGAATTCATGGTGTAGCGGTGAAATGCTTAGATATCATGAGGAACTCCTATTGCGAAGGCAGCTCACGGGAGTGTCACTGACGCTTAAGCTCGAAGGTGCGGGTATCAAACAGG	TACGGAAGGTCCGGGCGTTATCCGGATTTATTGGGTTTAAAGGGAGCGTAGGCCGGAGATTAAGCGTGTTGTGAAATGTAGGCGCTCAACGTCTGCACTGCAGCGCGAACTGGTTTCCTTGAGTACGCACAAAGTGGGCGGAATTCGTGGTGTAGCGGTGAAATGCTTAGATATCACGAAGAACTCCGATTGCGAAGGCAGCTCACTGGAGCGCAACTGACGCTGAAGCTCGAAAGTGCGGGTATCGAACAGG	TACGGAAGGTCCGGGCGTTATCCGGATTTATTGGGTTTAAAGGGAGCGTAGGCCGCCAGGTAAGCGTGTTGTGAAATGTACCGGCTCAACCGGTGAATTGCAGCGCGAACTGTCTGGCTTGAGTGCACGGTAAGCAGGCGGAATTCATGGTGTAGCGGTGAAATGCTTAGATATCATGAGGAACTCCGATTGCGAAGGCAGCTTGCTGCAGTGCGACTGACGCTGATGCTCGAAGGTGCGGGTATCAAACAGG	TACGGAGGGTCCGGGCGTTATCCGGATTTATTGGGTTTAAAGGGAGCGTAGGCCGGAGATTAAGCGTGTTGTGAAATGTAGACGCTCAACGTCTGCACTGCAGCGCGAACTGGTTTCCTTGAGTACGCACAAAGTGGGCGGAATTCGTGGTGTAGCGGTGAAATGCTTAGATATCACGAAGAACTCCGATTGCGAAGGCAGCTCACTGGAGCGCAACTGACGCTGAAGCTCGAAAGTGCGGGTATCGAACAGG	TACGGAAGGTCCGGGCGTTATCCGGATTTATTGGGTTTAAAGGGAGCGTAGGCTGGAGATTAAGCGTGTTGTGAAATGTAGACGCTCAACGTCTGCACTGCAGCGCGAACTGGTTTCCTTGAGTACGCACAAAGTGGGCGGAATTCGTGGTGTAGCGGTGAAATGCTTAGATATCACGAAGAACTCCGATTGCGAAGGCAGCTCACTGGAGCGCAACTGACGCTGAAGCTCGAAAGTGCGGGTATCGAACAGG	TACGGAGGGTCCGGGCGTTATCCGGATTTATTGGGTTTAAAGGGAGCGTAGGCCGGAGATTAAGCGTGTTGTGAAATGTAGATGCTCAACATCTGCACTGCAGCGCGAACTGGTTTCCTTGAGTACGCACAAAGTGGGCGGAATTCGTGGTGTAGCGGTGAAATGCTTAGATATCACGAAGAACTCCGATTGCGAAGGCAGCTCACTGGAGCGCAACTGACGCTGAAGCTCGAAAGTGCGGGTATCGAACAGG	TACGGAAGGTCCGGGCGTTATCCGGATTTATTGGGTTTAAAGGGAGCGTAGGCCGGAGATTAAGCGTGTTGTGAAATGTAGATGCTCAACATCTGCACTGCAGCGCGAACTGTTTTCCTTGAGTACGCACAAAGTGGGCGGAATTCGTGGTGTAGCGGTGAAATGCTTAGATATCACGAAGAACTCCGATTGCGAAGGCAGCTCACTGGAGCGCAACTGACGCTGAAGCTCGAAAGTGCGGGTATCGAACAGG	TACGGAAGGTCCGGGCGTTATCCGGATTTATTGGGTTTAAAGGGAGCGTAGGCTGTCTATTAAGCGTGTTGTGAAATATACCGGCTCAACCGGTGGCTTGCAGCGCGAACTGGTCGACTTGAGTATGCAGGAAGTAGGCGGAATTCATGGTGTAGCGGTGAAATGCTTAGATATCATGACGAACTCCGATTGCGCAGGCAGCTTACTGTAGCATAACTGACGCTGATGCTCGAAAGTGCGGGTATCAAACAGG	TACGGAAGGTCCGGGCGTTATCCGGATTTATTGGGTTTAAAGGGAGCGTAGGCCGCCAGGTAAGCGTGTTGTGAAATGTACCGGCTCAACCGGTGAACTGCAGCGCGAACTGTCTGGCTTGAGTGCACGGTAAGCAGGCGGAATTCATGGTGTAGCGGTGAAATGCTTAGATATCATGAGGAACTCCGATTGCGAAGGCAGCTTGCTGCAGTGCGACTGACGCTGATGCTCGAAGGTGCGGGTATCAAACAGG	TACGGAAGGTCCGGGCGTTATCCGGATTTATTGGGTTTAAAGGGAGCGTAGGCCGGAGATTAAGCGTGTTGTGAAATGTAGACGCTCAACGTCTGCACTGCAGCGCGAACTGGTTTCCTTGAGTACGCACAAAGTGGGTGGAATTCGTGGTGTAGCGGTGAAATGCTTAGATATCACGAAGAACTCCGATTGCGAAGGCAGCTCACTGGAGCGCAACTGACGCTGAAGCTCGAAAGTGCGGGTATCGAACAGG	TACGGAAGGTCCGGGCGTTATCCGGATTTATTGGGTTTAAAGGGAGCGTAGGCCGTTTGGTAAGCGTGTTGTGAAATGTCGGGGCTCAACCTGGGCATTGCAGCGCGAACTGCCAGACTTGAGTGCGCAGGAAGTAGGCGGAATTCGTCGTGTAGCGGTGAAATGCTTAGATATGACGAAGAACTCCGATTGCGAAGGCAGCCTGCTGTAGCGCAACTGACGCTGAAGCTCGAAAGCGTGGGTATCGAACAGG	TACGGAAGGTCCGGGCGTTATCCGGATTTATTGGGTTTAAAGGGAGCGTAGGCCGTCTGTTAAGCGTGTTGTGAAATGTCGGGGCTCAACCTGGGCATTGCAGCGCGAACTGGCAGACTTGAGTGCGCAGGAAGTAGGCGGAATTCGTCGTGTAGCGGTGAAATGCTTAGATATGACGAAGAACTCCGATTGCGAAGGCAGCCTGCTGTAGCGTAACTGACGCTGAAGCTCGAAAGCGTGGGTATCGAACAGG	TACGGAAGGTCCGGGCGTTATCCGGATTTATTGGGTTTAAAGGGAGCGTAGGCCGGAGATTAAGCGTGTTGTGAAATGTAGGTGCTCAACATCTGCACTGCAGCGCGAACTGGTTTCCTTGAGTACGCACAAAGTGGGCGGAATTCGTGGTGTAGCGGTGAAATGCTTAGATATCACGAAGAACTCCGATTGCGAAGGCAGCTCACTGGAGCGCAACTGACGCTGAAGCTCGAAAGTGCGGGTATCGAACAGG	TACGGAAGGTCCGGGCGTTATCCGGATTTATTGGGTTTAAAGGGAGCGTAGGCCGGAGATTAAGCGTGTTGTGAAATGTAGATGCTCAACATCTGCACTGCAGCGCGAACTGGTTTCCTTGAGTACGCACAAAGTGGGCGGAATTCGTGGTGTAGCGGTGAAATGCTTAGATATCACGAAGAACTCCGATTGCGAAGGCAGCTCACGGGAGCGCAACTGACGCTGAAGCTCGAAAGTGCGGGTATCGAACAGG	TACGGAAGGTCCGGGCGTTATCCGGATTTATTGGGTTTAAAGGGAGCGTAGGCCGGAGATTAAGCGTGTTGTGAAATGTAGTTGCTCAACATCTGCACTGCAGCGCGAACTGGTTTCCTTGAGTACGCACAAAGTGGGCGGAATTCGTGGTGTAGCGGTGAAATGCTTAGATATCACGAAGAACTCCGATTGCGAAGGCAGCTCACTGGAGCGCAACTGACGCTGAAGCTCGAAAGTGCGGGTATCGAACAGG	TACGGAAGGTCCGGGCGTTATCCGGATTTATTGGGTTTAAAGGGAGCGTAGGCCGGAGATTAAGCGTGTTGTGAAATGTAGACGCTCAACGTCTGCACTGCAGCGCGAACTGGTTTCCTTGAGTACGCACAAAGTGGGCGGAATTCGTGGTGTAGCGGTGAAATGCTTAGATATCACGAAGAACTCCGATTGCGAAGGCAGCTCACGGGAGCGCAACTGACGCTGAAGCTCGAAAGTGCGGGTATCGAACAGG	TACGGAAGGTCCGGGCGTTATCCGGATTTATTGGGTTTAAAGGGAGCGTAGGCCGGAGATTAAGCGTGTTGTGAAATGTAGACGCTCAACGTCTGCACTGCAGCGCGAACTGGTTTTCTTGAGTACGCACAAAGTGGGCGGAATTCGTGGTGTAGCGGTGAAATGCTTAGATATCACGAAGAACTCCGATTGCGAAGGCAGCTCACTGGAGCGCAACTGACGCTGAAGCTCGAAAGTGCGGGTATCGAACAGG	TACGGAAGGTCCGGGCGTTATCCGGATTTATTGGGTTTAAAGGGAGCGTAGGCCGGAGATTAAGCGTGTTGTGAAATGTAGATGCTCAACATCTGCACTGCAGCGCGAACTGGTCTTCTTGAGTACGCACAACGTGGGCGGAATTCGTGGTGTAGCGGTGAAATGCTTAGATATCACGAAGAACTCCGATTGCGAAGGCAGCTCACGGGAGCGCAACTGACGCTGAAGCTCGAAAGTGCGGGTATCGAACAGG	TACGGAAGGTCCGGGCGTTATCCGGATTTATTGGGTTTAAAGGGAGTGTAGGCGGCCTGTTAAGCGTGTTGTGAAATGTAGATGCTCAACATCTGAACTGCAGCGCGAACTGGCTGGCTTGAGTACACGCAACGTGGGCGGAATTCATGGTGTAGCGGTGAAATGCTTAGATATCATGAAGAACTCCGATTGCGAAGGCAGCTCACGGGAGTGTCACTGACGCTTAAGCTCGAAGGTGCGGGTATCAAACAGG	TACGGAAGGTCCGGGCGTTATCCGGATTTATTGGGTTTAAAGGGAGCGTAGGCCGCCCCTTAAGCGTGTTGTGAAATGCCGCGGCTCAACCGTGGCACTGCAGCGCGAACTGGGGGGCTTGAGTGCACGCAACGCAGGCGGAATTCGTGGTGTAGCGGTGAAATGCTTAGATATCACGAAGAACTCCGATTGCGAAGGCAGCTTGCGGGAGTGCGACTGACGCTGAAGCTCGAAGGTGCGGGTATCGAACAGG	TACGGAAGGTCCAGGCGTTATCCGGATTTATTGGGTTTAAAGGGAGCGTAGGCCGGAGATTAAGCGTGTTGTGAAATGTAGATGCTCAACATCTGCACTGCAGCGCGAACTGGTTTCCTTGAGTACGCACAAAGTGGGCGGAATTCGTGGTGTAGCGGTGAAATGCTTAGATATCACGAAGAACTCCGATTGCGAAGGCAGCTCACTGGAGCGCAACTGACGCTGAAGCTCGAAAGTGCGGGTATCGAACAGG	TACGGAAGGTCCGGGCGTTATCCGGATTTATTGGGTTTAAAGGGAGCGTAGGCCGGAGATTAAGCGTGTTGTGAAATGTAGATGCTCAACATCTGCACTGCAGCGCGAACTGGTTTTCTTGAGTACGCACAAAGTGGGCGGAATTCGTGGTGTAGCGGTGAAATGCTTAGATATCACGAAGAACTCCGATTGCGAAGGCAGCTCACTGGAGCGCAACTGACGCTGAAGCTCGAAAGTGCGGGTATCGAACAGG	TACGGAAGGTCCGGGCGTTATCCGGATTTATTGGGTTTAAAGGGAGCGTAGGCCGGAGATTAAGCGTGTTGTGAAATGTAGACGCTCAACGTCTGCACTGCAGCGCGAACTGGTTTCCTTGAGTACGCACAAAGTGGGCGGAATTCGTGGTGTAGCGGTGAAATGCTTAGATATCACGAAGAACTCCGATTGCGAAGGCAGCTCACTGGGGCGCAACTGACGCTGAAGCTCGAAAGCGCGGGTATCGAACAGG	TACGGAAGGTCCGGGCGTTATCCGGATTTATTGGGTTTAAAGGGAGTGTAGGCGGCCTGTTAAGCGTGTTGTGAAATGTAGATGCTCAACATCTGAACTGCAGCGCGAACTGGCTGGCTTGAGTACACGCAACGTGGGCGGAATTCATGGTGTAGCGGTGAAATGCTTAGATATCATGAGGAACTCCGATTGCGAAGGCAGCTCACGGGAGTGTCACTGACGCTTAAGCTCGAAGGTGCGGGTATCAAACAGG	TACGGAAGGTCCGGGCGTTATCCGGATTTATTGGGTTTAAAGGGAGCGTAGGCCGGAGATTAAGCGTGTTGTGAAATGTAGATGCTCAACATCTGCACTGCAGCGCGAACTGGTTTCCTTGAGTACGCATAAAGTGGGCGGAATTCGTGGTGTAGCGGTGAAATGCTTAGATATCACGAAGAACTCCGATTGCGAAGGCAGCTCACTGGAGCGCAACTGACGCTGAAGCTCGAAAGTGCGGGTATCGAACAGG	TACGGAAGGTCCGGGCGTTATCCGGATTTATTGGGTTTAAAGGGAGCGTAGGCCGGAGATTAAGCGTGTTGTGAAATGTAGACGCTCAACATCTGCACTGCAGCGCGAACTGGTTTCCTTGAGTACGCACAAAGTGGGCGGAATTCGTGGTGTAGCGGTGAAATGCTTAGATATCACGAAGAACTCCGATTGCGAAGGCAGCTCACTGGAGCGCAACTGACGCTGAAGCTCGAAAGTGCGGGTATCGAACAGG	TACGGAAGGTTCGGGCGTTATCCGGATTTATTGGGTTTAAAGGGAGCGTAGGCCGGAGATTAAGCGTGTTGTGAAATGTAGACGCTCAACGTCTGCACTGCAGCGCGAACTGGTTTCCTTGAGTACGCACAAAGTGGGCGGAATTCGTGGTGTAGCGGTGAAATGCTTAGATATCACGAAGAACTCCGATTGCGAAGGCAGCTCACTGGAGCGCAACTGACGCTGAAGCTCGAAAGTGCGGGTATCGAACAGG	TACGGAAGGTCCAGGCGTTATCCGGATTTATTGGGTTTAAAGGGAGCGTAGGCCGTTTGGTAAGCGTGTTGTGAAATGTCGGGGCTCAACCTGGGCATTGCAGCGCGAACTGCCAGACTTGAGTGCGCAGGAAGTAGGCGGAATTCGTCGTGTAGCGGTGAAATGCTTAGATATGACGAAGAACTCCGATTGCGAAGGCAGCCTGCTGTAGCGCAACTGACGCTGAAGCTCGAAAGCGTGGGTATCGAACAGG	TACGGAAGGTCCGGGCGTTATCCGGATTTATTGGGTTTAAAGGGAGCGTAGGCCGGAGATTAAGCGTGTTGTGAAATGTAGATGCTCAACATCTGCACTGCAGCGCGAACTGGTTTCCTTGAGTACGCACAAAGTGGGCGGAATTCGTGGTGTAGCGGTGAAATGCTTAGATATCACGAAGAACTCCGATTGCGAAGGCAGCTCACTGGGGCGCAACTGACGCTGAAGCTCGAAAGCGCGGGTATCGAACAGG	TACGGAAGGTCCGGGCGTTATCCGGATTTATTGGGTTTAAAGGGAGCGTAGGCCGGAGATTAAGCGTGTTGTGAAATGTAGACGCTCAACGTCTGCACTGCAGCGCGAACTGGTTTCCTTGAGTACGCATAAAGTGGGCGGAATTCGTGGTGTAGCGGTGAAATGCTTAGATATCACGAAGAACTCCGATTGCGAAGGCAGCTCACTGGGGCGCAACTGACGCTGAAGCTCGAAAGCGCGGGTATCGAACAGG	TACGGAAGGTCCGGGCGTTATCCGGATTTATTGGGTTTAAAGGGAGCGTAGGCTGGAGATTAAGCGTGTTGTGAAATGTAGATGCTCAACATCTGCACTGCAGCGCGAACTGGTTTCCTTGAGTACGCACAAAGTGGGCGGAATTCGTGGTGTAGCGGTGAAATGCTTAGATATCACGAAGAACTCCGATTGCGAAGGCAGCTCACTGGAGCGCAACTGACGCTGAAGCTCGAAAGTGCGGGTATCGAACAGG	TACGGAAGGTCCAGGCGTTATCCGGATTTATTGGGTTTAAAGGGAGCGTAGGCCGGAGATTAAGCGTGTTGTGAAATGTAGACGCTCAACGTCTGCACTGCAGCGCGAACTGGTTTCCTTGAGTACGCACAAAGTGGGCGGAATTCGTGGTGTAGCGGTGAAATGCTTAGATATCACGAAGAACTCCGATTGCGAAGGCAGCTCACTGGAGCGCAACTGACGCTGAAGCTCGAAAGTGCGGGTATCGAACAGG	TACGGAGGGTCCGGGCGTTATCCGGATTTATTGGGTTTAAAGGGAGCGTAGGCCGGAGATTAAGCGTGTTGTGAAATGTAGATGCTCAACGTCTGCACTGCAGCGCGAACTGGTTTCCTTGAGTACGCACAAAGTGGGCGGAATTCGTGGTGTAGCGGTGAAATGCTTAGATATCACGAAGAACTCCGATTGCGAAGGCAGCTCACTGGAGCGCAACTGACGCTGAAGCTCGAAAGTGCGGGTATCGAACAGG	TACGGAAGGTCCGGGCGTTATCCGGATTTATTGGGTTTAAAGGGAGCGTAGGCCGGAGATTAAGCGTGTTGTGAAATGTAGACGCTCAACGTCTGCACTGCAGCGCGAACTGGTTTCCTTGAGTACGCACAAAGTGGGCGGAATTCGTGGTGTAGCGGTGAAATGCTTAGATATCACGAAGAACTCCGATTGCGAAGGCAGCTCACTGGAGCGCAACTGACGCTGAAGCTCGAAAGTGCGGGTATCAAACAGG	TACGGAAGGTCCGGGCGTTATCCGGATTTATTGGGTTTAAAGGGAGCGTAGGCCGGAGATTAAGCGTGTTGTGAAATGTAGATGCTCAACATCTGCACTGCAGCGCGAACTGGTTTCCTTGAGTACGCACAAAGTGGGCGGAATTCGTGGTGTAGCGGTGAAATGCTTAGATATCACGAAGAACTCCGATTGCGAAGGCAGCTCACTGGAGCGCAACTGACGCTGAAGCTCGAAAGTGCGGGTATCAAACAGG	TACGGAAGGTCCGGGCGTTATCCGGATTTATTGGGTTTAAAGGGAGCGTAGGCCGGAGATTAAGCGTGTTGTGAAATGTAGATGCTCAACATCTGCACTGCAGCGCGAACTGGTTTCCTTGAGTACGCACAAAGTGGGCGGAATTTGTGGTGTAGCGGTGAAATGCTTAGATATCACGAAGAACTCCGATTGCGAAGGCAGCTCACTGGAGCGCAACTGACGCTGAAGCTCGAAAGTGCGGGTATCGAACAGG	TACGGAAGGTTCGGGCGTTATCCGGATTTATTGGGTTTAAAGGGAGCGTAGGCCGGAGATTAAGCGTGTTGTGAAATGTAGATGCTCAACATCTGCACTGCAGCGCGAACTGGTTTCCTTGAGTACGCACAAAGTGGGCGGAATTCGTGGTGTAGCGGTGAAATGCTTAGATATCACGAAGAACTCCGATTGCGAAGGCAGCTCACTGGAGCGCAACTGACGCTGAAGCTCGAAAGTGCGGGTATCGAACAGG	TACGGAAGGTCCGGGCGTTATCCGGATTTATTGGGTTTAAAGGGAGCGTAGGCCGTGGGTTAAGTGTGTTGTGAAATCCGGTTGCTCAACATCCGGTTTGCAGCGCATACTGTCTCACTTGAGTGCGCACAACGCAGGCGGAATTCGTCGTGTAGCGGTGAAATGCTTAGATATGACGAGGAACCCCGATTGCGAAGGCAGCTTGCGGGAGCGCAACTGACGCTTAAGCTCGAAGGTGCGGGTATCAAACAGG	TACGGAAGGTCCGGGCGTTATCCGGATTTATTGGGTTTAAAGGGAGCGTAGGCCGGAGATTAAGCGTGTTGTGAAATGTAGGGGCTCAACCTCTGCACTGCAGCGCGAACTGGCTTGCTTGAGTACGCACAACGTGGGCGGAATTCGTGGTGTAGCGGTGAAATGCTTAGATATCACGAAGAACTCCGATTGCGAAGGCAGCTCACGGGAGCGCAACTGACGCTGAAGCTCGAAAGTGCGGGTATCGAACAGG	TACGGAAGGTCCGGGCGTTATCCGGATTTATTGGGTTTAAAGGGAGCGTAGGCCGGAGATTAAGCGTGTTGTGAAATGTAGACGCTCAACGTCTGCACTGCAGCGCGAACTGTTTTCCTTGAGTACGCACAAAGTGGGCGGAATTCGTGGTGTAGCGGTGAAATGCTTAGATATCACGAAGAACTCCGATTGCGAAGGCAGCTCACTGGAGCGCAACTGACGCTGAAGCTCGAAAGTGCGGGTATCGAACAGG	TACGGAGGGTCCGGGCGTTATCCGGATTTATTGGGTTTAAAGGGAGCGTAGGCCGGAGATTAAGCGTGTTGTGAAATGTAGATGCTCAACATCTGAACTGCAGCGCGAACTGGTTTCCTTGAGTACGCACAAAGTGGGCGGAATTCGTGGTGTAGCGGTGAAATGCTTAGATATCACGAAGAACTCCGATTGCGAAGGCAGCTCACTGGAGCGCAACTGACGCTGAAGCTCGAAAGTGCGGGTATCGAACAGG	TACGGAAGGTCCGGGCGTTATCCGGATTTATTGGGTTTAAAGGGAGCGTAGGCCGGAGATTAAGCGTGTTGTGAAATGTAGACGCTCAACGTCTGCACTGCAGCGCGAACTGGTTTCCTTGAGTACGCACAAAGTGGGCGGAATTCGTGGTGTAGCGGTGAAATGCTTAGATATCACGAAGAACTCCGATTGCGAAGGCAGCTCACTGGAGCGCAACTGACGCTCAAGCTCGAAAGTGCGGGTATCGAACAGG	TACGGAGGGTCCGGGCGTTATCCGGATTTATTGGGTTTAAAGGGAGCGTAGGCTGTCTATTAAGCGTGTTGTGAAATTTACCGGCTCAACCGGTGGCTTGCAGCGCGAACTGGTCGACTTGAGTATGCAGGAAGTAGGCGGAATTCATGGTGTAGCGGTGAAATGCTTAGATATCATGACGAACTCCGATTGCGCAGGCAGCTTACTGTAGCATAACTGACGCTGATGCTCGAAAGTGCGGGTATCAAACAGG	TACGGAAGGTCCGGGCGTTATCCGGATTTATTGGGTTTAAAGGGAGCGTAGGCCGGAGATTAAGCGTGTTGTGAAATGTGGATGCTCAACATCTGCACTGCAGCGCGAACTGGTTTCCTTGAGTACGCACAAAGTGGGCGGAATTCGTGGTGTAGCGGTGAAATGCTTAGATATCACGAAGAACTCCGATTGCGAAGGCAGCTCACTGGAGCGCAACTGACGCTGAAGCTCGAAAGTGCGGGTATCGAACAGG	TACGGAAGGTCCGGGCGTTATCCGGATTTATTGGGTTTAAAGGGAGCGTAGGCCGGAGATTAAGCGTGTTGTGAAATGTAGATGCTCAACATCTGCACTGCAGCGCGAACTGGTTTCCTTGAGTACGCACAAAGTGGGCGGAATTCGTGGTGTAGCGGTGAAATGCTTAGATATCACGAAGAACTCCGATTGCGAAGGCAGTTCACTGGAGCGCAACTGACGCTGAAGCTCGAAAGTGCGGGTATCGAACAGG	TACGGAAGGTCCGGGCGTTATCCGGATTTATTGGGTTTAAAGGGAGCGTAGGCCGGAGATTAAGCGTGTTGTGAAATGTAGATGCTCAACATCTGCACTGCAGCGCGAACTGGTTTCCTTGAGTACGCACAAAGTGGGCGGAATTCGTGGTGTAGCGGTGAAATGCTTAGATATCACGAAGAACTCCGATTGCGAAGGCAGCTCACTGGAGCGCAACTGACGCTGAAGTTCGAAAGTGCGGGTATCGAACAGG	TACGGAAGGTCCGGGCGTTATCCGGATTTATTGGGTTTAAAGGGAGCGTAGGCCGTTTGGTAAGCGTGTTGTGAAATGTCGGGGCTCAACCTGGGCATTGCAGCGCGAACTGTCAGACTTGAGTGCGCAGGAAGTAGGCGGAATTCGTCGTGTAGCGGTGAAATGCTTAGATATGACGAAGAACTCCGATTGCGAAGGCAGCCTGCTGTAGCGCAACTGACGCTGAAGCTCGAAAGCGTGGGTATCGAACAGG	TACGGAAGGTCCGGGCGTTATCCGGATTTATTGGGTTTAAAGGGAGCGTAGGCCGGAGATTAAGCGTGTTGTGAAATGTAGATGCTCAACATCTGCACTGCAGCGCGAACTGGTTTCCTTGAGTACGCACAAAGTGGGCGGAATTCGTGGTGTAGCGGTGAAATGCTTAGATATCACGAAGAACTCCGATTGCGAAGGCAGCTCACTGGAGCGCAACTGACGCTCAAGCTCGAAAGTGCGGGTATCGAACAGG	TACGGAGGGTCCGGGCGTTATCCGGATTTATTGGGTTTAAAGGGAGCGTAGGCCGCCAGGTAAGCGTGTTGTGAAATGTACCGGCTCAACCGGTGAATTGCAGCGCGAACTGTCTGGCTTGAGTGCACGGTAAGCAGGCGGAATTCATGGTGTAGCGGTGAAATGCTTAGATATCATGAAGAACTCCGATTGCGAAGGCAGCTTGCTGCAGTGCGACTGACGCTGATGCTCGAAGGTGCGGGTATCAAACAGG	TACGGAAGGTCCGGGCGTTATCCGGATTTATTGGGTTTAAAGGGAGCGTAGGCCGGAGATTAAGCGTGTTGTGAAATGTAGACGCTCAACGTCTGCACTGCAGCGCGAACTGGTTTCCTTGAGTACGCACAAAGTGGGCGGAATTCGTGGTGTAGCGGTGAAATGCTTAGATATCACGAAGAACTCCGATTGCGAAGGCAGCTCACTGGAGCGCAACTGACGCTGAAGCTCGAAAGCGCGGGTATCGAACAGG	TACGGAAGGTCCGGGCGTTATCCGGATTTATTGGGTTTAAAGGGAGCGTAGGCCGGAGATTAAGCGTGTTGTGAAATGTAGATGCTCAACATCTGAACTGCAGCGCGAACTGGTTTCCTTGAGTACGCATAAAGTGGGCGGAATTCGTGGTGTAGCGGTGAAATGCTTAGATATCACGAAGAACTCCGATTGCGAAGGCAGCTCACTGGGGCGCAACTGACGCTGAAGCTCGAAAGTGCGGGTATCGAACAGG	TACGGAGGGTCCGGGCGTTATCCGGATTTATTGGGTTTAAAGGGAGCGTAGGCCGGAGATTAAGCGTGTTGTGAAATGTAGATGCTCAACATCTGAACTGCAGCGCGAACTGGTTTCCTTGAGTACGCATAAAGTGGGCGGAATTCGTGGTGTAGCGGTGAAATGCTTAGATATCACGAAGAACTCCGATTGCGAAGGCAGCTCACTGGGGCGCAACTGACGCTGAAGCTCGAAAGCGCGGGTATCGAACAGG	TACGGAAGGTCCGGGCGTTATCCGGATTTATTGGGTTTAAAGGGAGCGTAGGCCGGAGATTAAGCGTGTTGTGAAATGTAGATGCTCAACATCTGCACTGCAGCGCGAACTGGTTTCCTTGAGTACGCACAAAGTGGGCGGAATTCGTGGTGTAGCGGTGAAATGCTTAGATATCACGAAGAACTCCGATTGCGAAGGCAGCTCACTGGAGCGCAACTGACGCTGAAGCTCGAAAGCGCGGGTATCGAACAGG	TACGGAAGGTCCGGGCGTTATCCGGATTTATTGGGTTTAAAGGGAGCGTAGGCCGGAGATTAAGCGTGTTGTGAAATGTAGTGGCTCAACCTCTGCACTGCAGCGCGAACTGGTCTTCTTGAGTACGCACAAAGTGGGCGGAATTCGTGGTGTAGCGGTGAAATGCTTAGATATCACGAAGAACTCCGATTGCGAAGGCAGCTCACTGGAGCGCAACTGACGCTGAAGCTCGAAAGTGCGGGTATCGAACAGG	TACGGAAGGTCCGGGCGTTATCCGGATTTATTGGGTTTAAAGGGAGCGTAGGCCGGAGATTAAGCGTGTTGTGAAATGTAGACGCTTAACGTCTGCACTGCAGCGCGAACTGGTTTCCTTGAGTACGCACAAAGTGGGCGGAATTCGTGGTGTAGCGGTGAAATGCTTAGATATCACGAAGAACTCCGATTGCGAAGGCAGCTCACTGGAGCGCAACTGACGCTGAAGCTCGAAAGTGCGGGTATCGAACAGG	TACGGAAGGTCCGGGCGTTATCCGGATTTATTGGGTTTAAAGGGAGCGTAGGCCGGAGATTAAGCGTGTTGTGAAATGTAGACGCTCAACGTTTGCACTGCAGCGCGAACTGGTTTCCTTGAGTACGCACAAAGTGGGCGGAATTCGTGGTGTAGCGGTGAAATGCTTAGATATCACGAAGAACTCCGATTGCGAAGGCAGCTCACTGGAGCGCAACTGACGCTGAAGCTCGAAAGTGCGGGTATCGAACAGG	TACGGAAGGTCCGGGCGTTATCCGGATTTATTGGGTTTAAAGGGAGCGTAGGCTGTCTATTAAGCGTGTTGTGAAATTTACCGGCTCAACCGGTGGCTTGCAGCGCGAACTGGTCGACTTGAGTATGCAGGAAGTAGGCGGAATTCATGGTGTAGCGGTGAAATGCTTAGATATCATGACGAACTCCGATTGCGCAGGCAGCTTACTGGAGCATAACTGACGCTGATGCTCGAAAGTGCGGGTATCAAACAGG	TACGGAGGGTCCGGGCGTTATCCGGATTTATTGGGTTTAAAGGGAGCGTAGGCCGGAGATTAAGCGTGTTGTGAAATGTAGATGCTCAACATCTGCACTGCAGCGCGAACTGGTTTCCTTGAGTACGCATAAAGTGGGCGGAATTCGTGGTGTAGCGGTGAAATGCTTAGATATCACGAAGAACTCCGATTGCGAAGGCAGCTCACTGGGGCGCAACTGACGCTGAAGCTCGAAAGCGCGGGTATCGAACAGG	TACGGAAGGTCCGGGTGTTATCCGGATTTATTGGGTTTAAAGGGAGCGTAGGCCGGAGATTAAGCGTGTTGTGAAATGTAGACGCTCAACGTCTGCACTGCAGCGCGAACTGGTTTCCTTGAGTACGCACAAAGTGGGCGGAATTCGTGGTGTAGCGGTGAAATGCTTAGATATCACGAAGAACTCCGATTGCGAAGGCAGCTCACTGGAGCGCAACTGACGCTGAAGCTCGAAAGTGCGGGTATCGAACAGG	TACGGAAGGTCCGGGCGTTATCCGGATTTATTGGGTTTAAAGGGAGCGTAGGCCGGAGATTAAGCGTGTTGTGAAATGTAGATGCTCAACATCTGCACTGCAGCGCGAACTGGTTTCCTTGAGTACGCACAACGTGGGCGGAATTCGTGGTGTAGCGGTGAAATGCTTAGATATCACGAAGAACTCCGATTGCGAAGGCAGCTCACGGGAGCGCAACTGACGCTGAAGCTCGAAAGTGCGGGTATCGAACAGG	TACGGAAGGTCCGAGCGTTATCCGGATTTATTGGGTTTAAAGGGAGCGTAGGCCGGAGATTAAGCGTGTTGTGAAATGTAGACGCTCAACGTCTGCACTGCAGCGCGAACTGGTTTCCTTGAGTACGCACAAAGTGGGCGGAATTCGTGGTGTAGCGGTGAAATGCTTAGATATCACGAAGAACTCCGATTGCGAAGGCAGCTCACTGGAGCGCAACTGACGCTGAAGCTCGAAAGTGCGGGTATCGAACAGG	TACGGAAGGTCCGGGCGTTATCCGGATTTATTGGGTTTAAAGGGAGCGTAGGCCGGAGATTAAGCGTGTTGTGAAATGTAGACGCTCAACGTCTGCACTGCAGCGCGAACTGGTTTCCTTGAGTACGCACAAAGCGGGCGGAATTCGTGGTGTAGCGGTGAAATGCTTAGATATCACGAAGAACTCCGATTGCGAAGGCAGCTCACTGGAGCGCAACTGACGCTGAAGCTCGAAAGTGCGGGTATCGAACAGG	TACGGAAGGTCCGGGCGTTATCCGGATTTATTGGGTTTAAAGGGAGCGTAGGCCGGAGATTAAGCGTGTTGTGAAATGTAGATGCTCAACATCTGCACTGCAGCGCGAACTGGTTTCCTTGAGTACGCACAAAGTGGGTGGAATTCGTGGTGTAGCGGTGAAATGCTTAGATATCACGAAGAACTCCGATTGCGAAGGCAGCTCACTGGAGCGCAACTGACGCTGAAGCTCGAAAGTGCGGGTATCGAACAGG	TACGGAAGGTCCGGGCGTTATCCGGATTTATTGGGTTTAAAGGGAGCGTAGGCCGGAGATTAAGCGTGTTGTGAAATGTAGATGCTCAACATCTGCACTGCAGCGCGAACTGGTCTTCTTGAGTACGCACAACGTGGGCGGAATTCGTGGTGTAGCGGTGAAATGCTTAGATATCACGAAGAACTCCGATTGCGAAGGCAGCTCACTGGAGCGCAACTGACGCTGAAGCTCGAAAGTGCGGGTATCGAACAGG	TACGGAAGGTCCGGGCGTTATCCGGATTTATTGGGTTTGAAGGGAGCGTAGGCCGGAGATTAAGCGTGTTGTGAAATGTAGACGCTCAACGTCTGCACTGCAGCGCGAACTGGTTTCCTTGAGTACGCACAAAGTGGGCGGAATTCGTGGTGTAGCGGTGAAATGCTTAGATATCACGAAGAACTCCGATTGCGAAGGCAGCTCACTGGAGCGCAACTGACGCTGAAGCTCGAAAGTGCGGGTATCGAACAGG	TACGGAAGGTCCGGGCGTTATCCGGATTTATTGGGTTTAAAGGGAGTGTAGGCGGTTGGTTAAGCGTGTTGTGAAATGTAGATGCTCAACATCTGACTTGCAGCGCGAACTGGCTGACTTGAGTACACACAACGTAGGCGGAATTCATGGTGTAGCGGTGAAATGCTTAGATATCATGAAGAACTCCGATTGCGAAGGCAGCTTACGGGAGTGTTACTGACGCTTAAGCTCGAAGGTGCGGGTATCGAACAGG	TACGGAAGGTCCGGGCGTTATCCGGATTTATTGGGTTTAAAGGGAGCGTAGGCCGGAGATTAAGCGTGTTGTGAAATGTAGATGCTCAACGTCTGCACTGCAGCGCGAACTGGTTTCCTTGAGTACGCACAAAGTGGGCGGAATTCGTGGTGTAGCGGTGAAATGCTTAGATATCACGAAGAACTCCGATTGCGAAGGCAGCTCACGGGAGCGCAACTGACGCTGAAGCTCGAAAGTGCGGGTATCGAACAGG	TACGGAAGGTCCGGGCGTTATCCGGATTTATTGGGTTTAAAGGGAGCGTAGGCCGTGGGTTAAGTGTGTTGTGAAATCCGGTTGCTCAACATCCGGTTTGCAGCGCATACTGTCCCACTTGAGTGCGCACAACGCAGGCGGAATTCGTCGTGTAGCGGTGAAATGCTTAGATATGACGAGGAACCCCGATTGCGAAGGCAGCTTGCGGGAGCGCAACTGACGCTTAAGCTCGAAGGTGCGGGTATCAAACAGG	TACGGAAGGTCCGGGCGTTATCCGGATTTATTGGGTTTAAAGGGAGCGTAGGCCGGAGATTAAGCGTGTTGTGAAATGTAGATGCTCAACATCTGCACTGCAGCGCGAACTGGTTTCCTTGAGTACGCATAAAGTGGGCGGAATTCGTGGTGTAGCGGTGAAATGCTTAGATATCACGAAGAACTCCGATTGCGAAGGCAGCTCACTGGGGCGCAACTGACGCTGAAGCTCGAAAGTGCGGGTATCGAACAGG	TACGGAAGGTCCGGGCGTTATCCGGATTTATTGGGTTTAAAGGGAGCGTAGGCCGGAGATTAAGCGTGTTGTGAAATGTAGACGCTCAACGTCTGCACTGCAGCGCGAACTGGTTTCCTTGAGTACGCACAAAGTGGGCGGAATTCGTGGTGTAGCGGTGAAATGCTTAGATATCACGAAGAACTCCGATTGCGAAGGCAGCTCACTGGAGCGCAACTGACGCTGAAGCTCGAAAGTGTGGGTATCGAACAGG	TACGGAAGGTCCGGGCGTTATCCGGATTTATTGGGTTTAAAGGGAGCGTAGGCCGGAGATTAAGCGTGTTGTGAAATGTAGACGCTCAACGTCTGCACTGCAGCGCGAACTGGTTTCCTTGAGTACGCACAAAGTGGGCGGAATTCGTGGTGTAGCGGTGAAATGCTTAGATATCACGAAGAACTCCGATTGCGAAGGCAGCTCACTGGAGCGCAACTGACGCTGAAGCGCGAAAGTGCGGGTATCGAACAGG	TACGGAAGGTCCGGGCGTTATCCGGATTTATTGGGTTTAAAGGGAGCGTAGGCTGTCTATTAAGCGTGTTGTGAAATTTACCGGCTCAACCGGTGGCTTGCAGCGCGAACTGGTCGACTTGAGTATGCAGGAAGTAGGCGGAATTCATGGTGTAGCGGTGAAATGCTTAGATATCATGACGAACTCCGATTGCGCAGGCAGCTTACTGTAGCATAACTGACGCTGATGCTCGAAAGTGCGGGTATCGAACAGG	TACGGAAGGTCCGGGCGTTATCCGGATTTATTGGGTTTAAAGGGAGTGTAGGCCGGAGATTAAGCGTGTTGTGAAATGTAGACGCTCAACGTCTGCACTGCAGCGCGAACTGGTTTCCTTGAGTACGCACAAAGTGGGCGGAATTCGTGGTGTAGCGGTGAAATGCTTAGATATCACGAAGAACTCCGATTGCGAAGGCAGCTCACTGGAGCGCAACTGACGCTGAAGCTCGAAAGTGCGGGTATCGAACAGG	TACGGAAGGTCCGGGCGTTATCCGGATTTATTGGGTTTAAAGGGAGCGTAGGCCGGAGATTAAGCGTGTTGTGAAATGTAGACGCTCAACGTCTGCACTGCAGCGCGAACTGGTTTCCTTGAGTACGCACAAAGTGGGCGGAATTCGTGGTGTAGCGGTGAAATGCTTAGATATCACGAAGAACTCCGATTGCGAAGGCAGCTCACTGGAGCGCAACTGACGCTAAAGCTCGAAAGTGCGGGTATCGAACAGG	TACGGAAGGTCCGGGCGTTATCCGGATTTATTGGGTTTAAAGGGAGCGTAGGCCGGAGATTAAGCGTGTTGTGAAATGTAGATGCTCAACATCTGCACTGCAGCGCGAACTGGTTTCCTTGAGTACGCACAAAGTGGGCGGAATTCATGGTGTAGCGGTGAAATGCTTAGATATCACGAAGAACTCCGATTGCGAAGGCAGCTCACTGGAGCGCAACTGACGCTGAAGCTCGAAAGTGCGGGTATCGAACAGG	TACGGAGGGTCCGGGCGTTATCCGGATTTATTGGGTTTAAAGGGAGCGTAGGCCGGAGATTAAGCGTGTTGTGAAATGTAGACGCTCAACGTCTGCACTGCAGCGCGAACTGGTCTCCTTGAGTACGCACAAAGTGGGCGGAATTCGTGGTGTAGCGGTGAAATGCTTAGATATCACGAAGAACTCCGATTGCGAAGGCAGCTCACTGGAGCGCAACTGACGCTGAAGCTCGAAAGTGCGGGTATCGAACAGG	TACGGAGGGTCCGGGCGTTATCCGGATTTATTGGGTTTAAAGGGAGTGTAGGCGGCCTGTTAAGCGTGTTGTGAAATGTAGATGCTCAACATCTGAACTGCAGCGCGAACTGGCTGGCTTGAGTACACGCAACGTGGGCGGAATTCATGGTGTAGCGGTGAAATGCTTAGATATCATGAGGAACTCCTATTGCGAAGGCAGCTCACGGGAGTGTCACTGACGCTTAAGCTCGAAGGTGCGGGTATCAAACAGG	TACGGAAGGTCCGGGCGTTATCCGGATTTATTGGGTTTAAAGGGAGCGTAGGCCGGAGATTAAGCGTGTTGTGAAATGTAGATGCTCAACATCTGCACTGCAGCGCGAACTGGTTTCCTTGAGTACGCACAAAGTGGGCGGAATTCGTGGTGTAGCGGTGAAATGCTTAGATATTACGAAGAACTCCGATTGCGAAGGCAGCTCACTGGAGCGCAACTGACGCTGAAGCTCGAAAGTGCGGGTATCGAACAGG	TACGGAAGGTCCGGGCGTTATCCGGATTTATTGGGTTTAAAGGGAGCGCAGGCCGGGTATTAAGCGTGTTGTGAAATGTAGGCGCCCAACGTCTGCACCGCAGCGCGAACTGGTGCCCTTGAGTACGCACGACGTTGGCGGAATTCGCCGTGTAGCGGTGAAATGCTTAGATATGGCGAAGAACTCCGATTGCGAAGGCAGCTGACGGGAGCGCTACTGACGCTCATGCTCGAAAGCGCGGGTATCGAACAGG	TACGGAAGGTCCGGGCGTTATCCGGATTTATTGGGTTTAAAGGGAGCGTAGGCCGTCTGTTAAGCGTGTTGTGAAATGTCGTGGCTCAACCGGGGCACTGCAGCGCGAACTGGCAGACTTGAGTGCACGGTAGGAAGGCGGAATTCGTCGTGTAGCGGTGAAATGCTTAGATATGACGAAGAACTCCGATTGCGAAGGCAGCTTTCCGTAGTGTAACTGACGCTGAAGCTCGAAAGCGTGGGTATCGAACAGG	TACGGAAGGTCCGGGCGTTATCCGGATTTATTGGGTTTAAAGGGAGCGTAGGCCGTCTGATAAGCGTGTTGTGAAATGTCGGGGCTCAACCTGGGCATTGCAGCGCGAACTGTGAGACTTGAGTGCGCGGGAAGTAGGCGGAATTCGTCGTGTAGCGGTGAAATGCTTAGATATGACGAAGAACTCCGATTGCGAAGGCAGCCTGCTGTAGCGCAACTGACGCTGAAGCTCGAAAGCGTGGGTATCGAACAGG	TACGGAGGGTCCGGGCGTTATCCGGATTTATTGGGTTTAAAGGGAGCGTAGGCCGGAGATTAAGCGTGTTGTGAAATGTAGAGGCTCAACCTCTGCACTGCAGCGCGAACTGGTCTTCTTGAGTACGCACAACGTGGGCGGAATTCGTGGTGTAGCGGTGAAATGCTTAGATATCACGAAGAACTCCGATTGCGAAGGCAGCTCACGGGAGCGCAACTGACGCTGAAGCTCGAAAGTGCGGGTATCGAACAGG	TACGGAAGGTCCGGGCGTTATCCGGATTTATTGGGTTTAAAGGGAGCGTAGGCCGTCTTATAAGCGTGTTGTGAAATGTCGGGGCTCAACCTGGGCATTGCAGCGCGAACTGTGAGACTTGAGTGCGCAGGAAGTAGGCGGAATTCGTCGTGTAGCGGTGAAATGCTTAGATATGACGAAGAACTCCGATTGCGAAGGCAGCCTGCTGTAGCGCAACTGACGCTGAAGCTCGAAAGCGTGGGTATCGAACAGG	TACGGAAGGTCCGGGCGTTATCCGGATTTATTGGGTTTAAAGGGAGCGTAGGCCGTGAGGTAAGCGTGTTGTGAAATGTAGGCGCCCAACGTCTGCACTGCAGCGCGAACTGCCCCACTTGAGTGCGCGCAACGCCGGCGGAACTCGTCGTGTAGCGGTGAAATGCTTAGATATGACGAAGAACCCCGATTGCGAAGGCAGCTGGCGGGAGCGTAACTGACGCTGAAGCTCGAAAGCGCGGGTATCGAACAGG	TACGGAAGGTCCGGGCGTTATCCGGATTTATTGGGTTTAAAGGGAGCGTAGGCCGGAGATTAAGCGTGTTGTGAAATGTAGAGGCTCAACCTCTGCACTGCAGCGCGAACTGGTCTTCTTGAGTACGCACAAAGTGGGCGGAATTCGTGGTGTAGCGGTGAAATGCTTAGATATCACGAAGAACTCCGATTGCGAAGGCAGCTCACTGGAGCGCAACTGACGCTGAAGCTCGAAAGTGCGGGTATCGAACAGG	TACGGAAGGTCCGGGCGTTATCCGGATTTATTGGGTTTAAAGGGAGCGTAGGCCGTCTGGTAAGCGTGTTGTGAAATGTCGGGGCTCAACCTGGGCATTGCAGCGCGAACTGTCAGACTTGAGTGCGCGGGAAGTAGGCGGAATTCGTCGTGTAGCGGTGAAATGCTTAGATATGACGAAGAACTCCGATTGCGAAGGCAGCCTGCTGTAGCGCAACTGACGCTGAAGCTCGAAAGCGTGGGTATCGAACAGG	TACGGAAGGTCCGGGCGTTATCCGGATTTATTGGGTTTAAAGGGAGCGTAGGCCGCAGGTTAAGCGTGTTGTGAAATGTAGGGGCTCAACCTCTGCACTGCAGCGCGAACTGGCTTGCTTGAGTACGCACAACGTGGGCGGAATTCGTGGTGTAGCGGTGAAATGCTTAGATATCACGAAGAACTCCGATTGCGAAGGCAGCTCACTGGAGCGCAACTGACGCTGAAGCTCGAAAGTGCGGGTATCGAACAGG	TACGGAAGGTCCTGGCGTTATCCGGATTTATTGGGTTTAAAGGGAGCGTAGGCCGGAGATTAAGCGTGTTGTGAAATGTAGAGGCTCAACCTCTGCACTGCAGCGCGAACTGGTCTTCTTGAGTACGCACAACGTGGGCGGAATTCGTGGTGTAGCGGTGAAATGCTTAGATATCACGAAGAACTCCGATTGCGAAGGCAGCTCACGGGAGCGCAACTGACGCTGAAGCTCGAAAGTGCGGGTATCGAACAGG	TACGGAAGGTCCGGGCGTTATCCGGATTTATTGGGTTTAAAGGGAGCGTAGGCCGTCTGATAAGCGTGTTGTGAAATGTCGGGGCTCAACCTGGGCATTGCAGCGCGAACTGTCAGACTTGAGTGCGCGGGAAGTAGGCGGAATTCGTCGTGTAGCGGTGAAATGCTTAGATATGACGAAGAACTCCGATTGCGAAGGCAGCCTGCTGTAGCGCAACTGACGCTGAAGCTCGAAAGCGTGGGTATCGAACAGG	TACGGAAGGTCCGGGCGTTATCCGGATTTATTGGGTTTAAAGGGAGCGTAGGCCGCAGGTTAAGCGTGTTGTGAAATGTAGGGGCTCAACCTCTGCACTGCAGCGCGAACTGGCTTGCTTGAGTACGCACAACGTGGGCGGAATTCGTGGTGTAGCGGTGAAATGCTTAGATATCACGAAGAACTCCGATTGCGAAGGCAGCTCACGGGAGCGCAACTGACGCTGAAGCTCGAAAGTGCGGGTATCGAACAGG	TACGGAAGGTCCGGGCGTTATCCGGATTTATTGGGTTTAAAGGGAGCGTAGGCCGGAGATTAAGCGTGTTGTGAAATGTAGAGGCTCAACCTCTGCACTGCAGCGCGAACTGGTCTTCTTGAGTACGCACAACGTGGGCGGAATTCGTGGTGTAGCGGTGAAATGCTTAGATATCACGAAGAACTCCGATTGCGAAGGCAGCTCACGGGAGCGCAACTGACGCTGAAGCTCGAAAGTGCGGGTATCGAACAGG	TACGGAAGGTCCGGGCGTTATCCGGATTTATTGGGTTTAAAGGGAGCGTAGGCCGTTTGTTAAGCGTGTTGTGAAATGTCGGGGCTCAACCTGGGCATTGCAGCGCGAACTGGCAGACTTGAGTGCGCGGGAAGTAGGCGGAATTCGTCGTGTAGCGGTGAAATGCTTAGATATGACGAAGAACTCCGATTGCGAAGGCAGCCTGCTGTAGCGTAACTGACGCTGAAGCTCGAAAGCGTGGGTATCGAACAGG	TACGGAAGGTCCGGGCGTTATCCGGATTTATTGGGTTTAAAGGGAGCGTAGGCCGGAGATTAAGCGTGTTGTGAAATGTAGAGGCTCAACCTCTGCACTGCAGCGCGAACTGGTTTCCTTGAGTACGCACAAAGTGGGCGGAATTCGTGGTGTAGCGGTGAAATGCTTAGATATCACGAAGAACTCCGATTGCGAAGGCAGCTCACTGGAGCGCAACTGACGCTGAAGCTCGAAAGTGCGGGTATCGAACAGG	TACGGAAGGTCCGGGCGTTATCCGGATTTATTGGGTTTAAAGGGAGCGTAGGCCGGAGATTAAGCGTGTTGTGAAATGTAGTGGCTCAACCTCTGCACTGCAGCGCGAACTGGTCTTCTTGAGTACGCACAACGTGGGCGGAATTCGTGGTGTAGCGGTGAAATGCTTAGATATCACGAAGAACTCCGATTGCGAAGGCAGCTCACGGGAGCGCAACTGACGCTGAAGCTCGAAAGTGCGGGTATCGAACAGG	TACGGAAGGTCCGGGCGTTATCCGGATTTATTGGGTTTAAAGGGAGCGTAGGCCGGAGATTAAGCGTGTTGTGAAATGTAGTGGCTCAACCTCTGCACTGCAGCGCGAACTGGTCTTCTTGAGTACGCACAACGTGGGCGGAATTCGTGGTGTAGCGGTGAAATGCTTAGATATCACGAAGAACTCCGATTGCGAAGGCAGCTCACTGGAGCGCAACTGACGCTGAAGCTCGAAAGTGCGGGTATCGAACAGG	TACGGAAGGTCCGGGCGTTATCCGGATTTATTGGGTTTAAAGGGAGCGTAGGCCGTCTGTTAAGCGTGTTGTGAAATGTCGGGGCTCAACCTGGGCATTGCAGCGCGAACTGGCAGACTTGAGTGCGCGGGAAGTAGGCGGAATTCGTCGTGTAGCGGTGAAATGCTTAGATATGACGAAGAACTCCGATTGCGAAGGCAGCCTGCTGTAGCGTAACTGACGCTGAAGCTCGAAAGCGTGGGTATCGAACAGG	TACGGAAGGTCCAGGCGTTATCCGGATTTATTGGGTTTAAAGGGAGCGTAGGCCGCCCCTTAAGCGTGTTGTGAAATGCCGCGGCTCAACCGTGGCACTGCAGCGCGAACTGGGGGGCTTGAGTGCACGCAACGCAGGCGGAATTCGTGGTGTAGCGGTGAAATGCTTAGATATCACGAAGAACTCCGATTGCGAAGGCAGCTTGCGGGAGTGCGACTGACGCTGAAGCTCGAAGGTGCGGGTATCGAACAGG	TACGGAAGGTCCAGGCGTTATCCGGATTTATTGGGTTTAAAGGGAGCGTAGGCCGTTTTTTAAGCGTGTTGTGAAATACTGTCGCTCAACGACAGAGGTGCAGCGCGAACTGGAGGACTTGAGTGCGCGGAATGTAGGCGGAATTCGTCGTGTAGCGGTGAAATGCTTAGATATGACGAAGAACTCCGATTGCGAAGGCAGCTTACAGTAGCGTAACTGACGCTGAAGCTCGAAAGTGCGGGTATCGAACAGG	TACGGAAGGTCCAGGCGTTATCCGGATTTATTGGGTTTAAAGGGAGCGTAGGCCGTTTTTTAAGCGTGTTGTGAAATACTGTCGCTCAACGACAGAGGTGCAGCGCGAACTGGAAGACTTGAGTGCGCGGAATGTAGGCGGAATTCGTCGTGTAGCGGTGAAATGCTTAGATATGACGAAGAACTCCGATTGCGAAGGCAGCTTACAGTAGCGTAACTGACGCTGAAGCTCGAAAGTGCGGGTATCGAACAGG	TACGGAAGGTCCGGGCGTTATCCGGATTTATTGGGTTTAAAGGGAGCGCAGGCCGGGTATTAAGCGTGTTGTGAAATGTAGGCGCCCAACGTCTGCACCGCAGCGCGAACTGGTGCCCTTGAGTACGCACGACGTTGGCGGAATTCGCCGTGTAGCGGTGAAATGCTTAGATATGGCGAAGAACTCCGATTGCGAAGGCAGCTGACGGGAGCGCTACTGACGCTCAGGCTCGAAAGCGCGGGTATCGAACAGG	TACGGAGGGTCCGGGCGTTATCCGGATTTATTGGGTTTAAAGGGAGCGTAGGCCGCAGGTTAAGCGTGTTGTGAAATGTAGGGGCTCAACCTCTGCACTGCAGCGCGAACTGGCTTGCTTGAGTACGCACAACGTGGGCGGAATTCGTGGTGTAGCGGTGAAATGCTTAGATATCACGAAGAACTCCGATTGCGAAGGCAGCTCACGGGAGCGCAACTGACGCTGAAGCTCGAAAGTGCGGGTATCGAACAGG	TACGGAGGGTCCGGGCGTTATCCGGATTTATTGGGTTTAAAGGGAGCGTAGGCCGGAGATTAAGCGTGTTGTGAAATGTAGTGGCTCAACCTCTGCACTGCAGCGCGAACTGGTCTTCTTGAGTACGCACAACGTGGGCGGAATTCGTGGTGTAGCGGTGAAATGCTTAGATATCACGAAGAACTCCGATTGCGAAGGCAGCTCACGGGAGCGCAACTGACGCTGAAGCTCGAAAGTGCGGGTATCGAACAGG	TACGGAAGGTCCGGGCGTTATCCGGATTTATTGGGTTTAAAGGGAGCGTAGGCCGGAGATTAAGCGTGTTGTGAAATGTAGAGGCTCAACCTCTGCACTGCAGCGCGAACTGGTCTTCTTGAGTACGCACAACGTGGGCGGAATTCGTGGTGTAGCGGTGAAATGCTTAGATATCACGAAGAACTCCGATTGCGAAGGCAGCTCACTGGAGCGCAACTGACGCTGAAGCTCGAAAGTGCGGGTATCGAACAGG	TACGGAAGGTCCGGGCGTTATCCGGATTTATTGGGTTTAAAGGGAGCGTAGGCCGGAGATTAAGCGTGTTGTGAAATGTAGATGCTCAACATCTGAACTGCAGCGCGAACTGGTTTCCTTGAGTACGCATAAAGTGGGCGGAATTCGTGGTGTAGCGGTGAAATGCTTAGATATCACGAAGAACTCCGATTGCGAAGGCAGCTCACTGGAGCGCAACTGACGCTGAAGCTCGAAAGTGCGGGTATCGAACAGG	TACGGAAGGTCCGGGCGTTATCCGGATTTATTGGGTTTAAAGGGAGCGTAGGCCGGAGATTAAGCGTGTTGTGAAATGTAGTGGCTCAACCTCTGCACTGCAGCGCGAACTGGTTTCCTTGAGTACGCACAAAGTGGGCGGAATTCGTGGTGTAGCGGTGAAATGCTTAGATATCACGAAGAACTCCGATTGCGAAGGCAGCTCACTGGAGCGCAACTGACGCTGAAGCTCGAAAGTGCGGGTATCGAACAGG	TACGGAAGGTCCAGGCGTTATCCGGATTCATTGGGTTTAAAGGGAGCGTAGGCCGCCTTTTAAGCGTGTTGTGAAATGTAGGGGCTCAACCCCTGCACTGCAGCGCGAACTGGAGGGCTTGAGTACACACAAAGTAGGCGGAATTCATGGTGTAGCGGTGAAATGCTTAGATATCATGAAGAACCCCGATTGCGAAGGCAGCTTACTGGAGTGTAACTGACGCTGAAGCTCGAAAGCGCGGGTATCGAACAGG	TACGGAAGGTCCGGGCGTTATCCGGATTTATTGGGTTTAAAGGGAGCGTAGGCCGTCTTTTAAGCGTGTTGTGAAATACTGTCGCTCAACGACAGAGGTGCAGCGCGAACTGGGAGACTTGAGTGCGCGGAATGCAGGCGGAATTCGTCGTGTAGCGGTGAAATGCTTAGATATGACGAAGAACTCCGATTGCGAAGGCAGCTTGCAGTAGCGTAACTGACGCTGAAGCTCGAAAGTGCGGGTATCGAACAGG	TACGGAAGGTTCGGGCGTTATCCGGATTTATTGGGTTTAAAGGGAGCGCAGGCGGACTTTTAAGTCAGCTGTGAAATCTGGCGGCTCAACCGTCAGACTGCAGTTGATACTGGAAGTCTTGAGTGCACACAGGGATGCTGGAATTCATGGTGTAGCGGTGAAATGCTCAGATATCATGAAGAACTCCAATCGCGAAGGCAGGCATCCGGGGTGCAACTGACGCTGAGGCTCGAAAGTGCGGGTATCAAACAGG	TACGGAAGGTCCAGGCGTTATCCGGATTTATTGGGTTTAAAGGGAGCGCAGGCGGCGGCGTAAGTCAGTTGTGAAATCGTGCGGCTTAACCGTGCAATTGCAGTTGATACTGCGTCGCTTGAGTGCACACAGGGATGTTGGAATTCATGGTGTAGCGGTGAAATGCTTAGATATCATGAAGAACTCCGATCGCGAAGGCATATGTCCGGAGTGCAACTGACGCTGAGGCTCGAAAGTGTGGGTATCAAACAGG	TACGGAAGGTCCGGGCGTTATCCGGATTTATTGGGTTTAAAGGGAGCGCAGGCGGACCTTTAAGTCAGCTGTGAAATACGGCGGCTCAACCGTCGAACTGCAGTTGATACTGGAGGTCTTGAGTGCACACAGGGATACTGGAATTCATGGTGTAGCGGTGAAATGCTCAGATATCATGAAGAACTCCAATCGCGAAGGCAGGTATCCGGGGTGCAACTGACGCTGAGGCTCGAAAGTGCGGGTATCAAACAGG	TACGGAGGATGCGAGCGTTATCCGGATTTATTGGGTTTAAAGGGAGCGCAGGCTGCGAGGCAAGTCAGCGGTCAAATGTCGGGGCTCAACCCCGGCCTGCCGTTGAAACTGTCTTGCTAGAGTTCGAGTGAGGTATGCGGAATGCGTTGTGTAGCGGTGAAATGCATAGATATGACGCAGAACTCCGATTGCGAAGGCAGCATACCAACTCGCGACTGACGCTGAGGCTCGAAAGCGTGGGTATCGAACAGG	TACGGAGGATGCGAGCGTTATCCGGATTTATTGGGTTTAAAGGGAGCGCAGGCTGCGAGGCAAGTCAGCGGTCAAATGTCGGGGCTCAACCCCGGCCTGCCGTTGAAACTGTCCTGCTAGAGTTCGAGTGAGGTATGCGGAATGCGTTGTGTAGCGGTGAAATGCATAGATATGACGCAGAACTCCGATTGCGAAGGCAGCATACCAACTCGCGACTGACGCTGAGGCTCGAAAGCGTGGGTATCGAACAGG	TACGGAGGATGCGAGCGTTATCCGGATTTATTGGGTTTAAAGGGAGCGCAGGCTGTCAGGCAAGTCAGCGGTCAAATGTCGGGGCTCAACCCCGGCCTGCCGTTGAAACTGCCGGACTAGAGTTCGAGTGAGGTATGCGGAATGCGTTGTGTAGCGGTGAAATGCATAGATATGACGCAGAACTCCGATTGCGAAGGCAGCATACCAACTCGCGACTGACGCTGAGGCTCGAAAGCGTGGGTATCGAACAGG	TACGGAAGGTCCAGGCGTTATCCGGATTTATTGGGTTTAAAGGGAGCGCAGGCGGACCTTTAAGTCAGCTGTGAAATACGGCGGCTCAACCGTCGAACTGCAGTTGATACTGGAGGTCTTGAGTGCACACAGGGATACTGGAATTCATGGTGTAGCGGTGAAATGCTCAGATATCATGAAGAACTCCAATCGCGAAGGCAGGTATCCGGGGTGCAACTGACGCTGAGGCTCGAAAGTGCGGGTATCAAACAGG	TACGGAGGGTCCAGGCGTTATCCGGATTTATTGGGTTTAAAGGGAGCGCAGGCGGACCTTTAAGTCAGCTGTGAAATACGGCGGCTCAACCGTCGAACTGCAGTTGATACTGGAGGTCTTGAGTGCACACAGGGATACTGGAATTCATGGTGTAGCGGTGAAATGCTCAGATATCATGAAGAACTCCGATCGCGAAGGCAGGTATCCGGGGTGCAACTGACGCTGAGGCTCGAAAGTGCGGGTATCAAACAGG	TACGGAAGGTCCGGGCGTTATCCGGATTTATTGGGTTTAAAGGGAGCGCAGGCGGACCTTTAAGTCAGCTGTGAAATACGGCGGCTCAACCGTCGAACTGCAGTTGATACTGGAGGTCTTGAGTGCACACAGGGATACTGGAATTCATGGTGTAGCGGTGAAATGCTCAGATATCATGAAGAACTCCGATCGCGAAGGCAGGTATCCGGGGTGCAACTGACGCTGAGGCTCGAAAGTGCGGGTATCAAACAGG	TACGGAAGGTCCAGGCGTTATCCGGATTTATTGGGTTTAAAGGGAGCGCAGGCGGACCTTTAAGTCAGCTGTGAAATACGGCGGCTCAACCGTCGAACTGCAGTTGATACTGGAGGTCTTGAGTGCACACAGGGATACTGGAATTCATGGTGTAGCGGTGAAATGCTCAGATATCATGAAGAACTCCGATCGCGAAGGCAGGTATCCGGGGTGCAACTGACGCTGAGGCTCGAAAGTGCGGGTATCAAACAGG	TACGGAAGGTCCGGGCGTTATCCGGATTTATTGGGTTTAAAGGGAGCGCAGGCGGACCTTTAAGTCAGCTGTGAAATACGGCGGCTCAACCGTCGAACTGCAGTTGATACTGGAGGTCTTGAGTGCACACAGGGATGCTGGAATTCATGGTGTAGCGGTGAAATGCTCAGATATCATGAAGAACTCCGATCGCGAAGGCAGGCATCCGGGGTGCAACTGACGCTGAGGCTCGAAAGTGCGGGTATCAAACAGG	TACGGAAGGTCCAGGCGTTATCCGGATTTATTGGGTTTAAAGGGAGCGCAGGCGGACCTTTAAGTCAGCTGTGAAATACGGCGGCTCAACCGTCGAACTGCAGTTGATACTGGAGGTCTTGAGTGCACACAGGGATACTGGAATTCATGGTGTAGCGGTGAAATGCTCAGATATCATGAAGAACTCCGATCGCGAAGGCAGGTATCCGGGGTGCAACTGACGCTGAGGCTCGAAAGTGCGGGTATCGAACAGG	TACGGGGGATGCGAGCGTTATCCGGATTTATTGGGTTTAAAGGGTGCGTAGGCGGGGTGGTAAGTCAGCCGTGAAATGTCCACGCTCAACGTGGAACGTGCGTTTGATACTGCCGTCCTGGAATGCGGATGCCGTGGGAGGAATGTGTGGTGTAGCGGTGAAATGCATAGATATCACACAGAACACCGATTGCGAAGGCATCTCACGAATCCGCAATTGACGCTGAGGCACGAAAGCGCGGGTATCGAACAGG	TACGGAGGATGCGAGCGTTATCCGGATTTATTGGGTTTAAAGGGTGCGCAGGCGGCGCGCCAAGTCAGCGGTCAAAGTTCCGGGCTCAACCCGGTGTCGCCGTTGAAACTGGCGTGCTCGAGTGCGTGCGAGGAAGGCGGAATGCGTTGTGTAGCGGTGAAATGCATAGATATGACGCAGAACTCCGATTGCGAAGGCAGCTTTCCAGCGCGCTACTGACGCTGAGGCACGAAAGCGTGGGGATCGAACAGG	TACGGGGGATGCGAGCGTTATCCGGATTTATTGGGTTTAAAGGGTGCGTAGGCGGCGAATTAAGTCAGCGGTGAAAGACCGGGGCTCAACCCTGGAAGTGCCGTTGATACTGATTGGCTAGAATACCCTTGCCGTGGGAGGAATGAGTGGTGTAGCGGTGAAATGCATAGATATCACTCAGAACACCGATTGCGAAGGCATCTCACGAAGGGGCGATTGACGCTGAGGCACGAAAGCGTGGGGATCGAACAGG	TACGGAAGGTCCAGGCGTTATCCGGATTTATTGGGTTTAAAGGGAGCGTAGGCGGGGAGTCAAGTCAGTTGTGAAAAGCCACGGCCCAACCGTGGTCGTGCAGTTGAAACTGGTTCTCTTGAGTGCGCACGAGGACGGTGGAATTCGTGGTGTAGCGGTGAAATGCTTAGATATCACGAAGAACTCCGATTGCGAAGGCAGCCGTCCGGAGCGTTACTGACGCTGAGGCTCGAAGGTGCGGGTATCAAACAGG	TACGGGGGATACGAGCGTTATCCGGAATTATTGGGTTTAAAGGGTGCGTAGGTGGCTATTTAAGTCAGGGGTGAAAAGCATGAGCTCAACTCATGTCTTGCCTTTGAAACTGGACAGCTAGAGAAGAGACGAGGTATGTGGAATGTGTGGTGTAGCGGTGAAATGCATAGATATCACACAGAACTCCGATTGCGCAGGCAGCGTACCAGACTTATTCTGACACTGAAGCACGAAAGCGTGGGTATCAAACAGG	TACGGAAGGTCCGGGCGTTATCCGGATTTATTGGGTTTAAAGGGAGCGCAGGCCGTAGGCTAAGCGTGCCGTGAAATACCGTCGCTCAACGGCGGCCGTGCGGCGCGAACTGGTCTACTTGAGTACGCGGGACGTTGGCGGAATTCGTGGTGTAGCGGTGAAATGCTTAGATATCACGAAGAACTCCGATTGCGAAGGCAGCTGACGGTAGCGCAACTGACGCTGAGGCTCGAAAGCGCGGGTATCGAACAGG	TACGGAGGATGCGAGCGTTATCCGGATTTATTGGGTTTAAAGGGAGCGCAGACGGGACTTTAAGTCAGCTGTGAAATTTTCCGGCTCAACCGGGAAACTGCAGTTGATACTGGCGTCCTTGAGTACGGTCGAGGCAGGCGGAATTCGTGGTGTAGCGGTGAAATGCTTAGATATCACGAAGAACCCCGATTGCGAAGGCAGCCTGCCAGACCGCAACTGACGTTCATGCTCGAAAGTGCGGGTATCAAACAGG	TACGGGGGATGCGAGCGTTATCCGGATTTATTGGGTTTAAAGGGTGCGTAGGCGGCAAGGTAAGTCAGCGGTGAAAGACCAGGGCTCAACTCTGGAAGTGCCGTTGATACTGTCTGGCTAGAATGATTCCGCCGTGGGAGGAATGAGTAGTGTAGCGGTGAAATGCATAGATATTACTCAGAACACCGATTGCGAAGGCATCTCACGAGGGGTTTATTGACGCTGAGGCACGAAAGCGTGGGGATCGAACAGG	TACGGGGGATGCGAGCGTTATCCGGATTTATTGGGTTTAAAGGGTGCGTAGGCGGCAAGGTAAGTCAGCGGTGAAAGACCAGGGCTCAACTCTGGAAGTGCCGTTGATACTGTCTGGCTAGAATGATTCCGCCGTGGGAGGAATGAGTAGTGTAGCGGTGAAATGCATAGATATTACTCAGAACACCGATTGCGAAGGCATCTCACGAGGGGTTCATTGACGCTGAGGCACGAAAGCGTGGGGATCGAACAGG	TACGGAAGGTCCGGGCGTTATCCGGATTTATTGGGTTTAAAGGGAGCGCAGGCCGTGGGCTAAGCGTGCCGTGAAATTCTGTCGCTCAACGGCAGACGTGCGGCGCGAACTGGTCCACTTGAGTACGCGGGACGTTGGCGGAATTCGTGGTGTAGCGGTGAAATGCTTAGATATCACGAAGAACTCCGATTGCGAAGGCAGCTGACGGTAGCGCAACTGACGCTGAGGCTCGAAAGCGCGGGTATCGAACAGG	TACGGAGGGTCCGGGCGTTATCCGGATTTATTGGGTTTAAAGGGAGCGCAGGCCGGGTATTAAGCGTGTTGTGAAATGTAGGCGCCCAACGTCTGCACCGCAGCGCGAACTGGTGCCCTTGAGTACGCACGACGTTGGCGGAATTCGCCGTGTAGCGGTGAAATGCTTAGATATGGCGAAGAACTCCGATTGCGAAGGCAGCTGACGGGAGCGCTACTGACGCTCATGCTCGAAAGCGCGGGTATCGAACAGG	TACGGAAGGTCCGGGCGTTATCCGGATTTATTGGGTTTAAAGGGAGCGTAGGCCGTCGCTTAAGCGTGTTGTGAAATGCTGCCGCTCAACGGCAGAATTGCAGCGCGAACTGGGTGACTTGAGTGCGCGGAACGTGGGCGGAACTCGTCGTGTAGCGGTGAAATGCTTAGATATGACGAAGAACTCCGATTGCGAAGGCAGCTCACGGTAGCGTTACTGACGCTGAAGCTCGAAAGTGCGGGTATCGAACAGG	TACGGAAGGTCCGGGCGTTATCCGGATTTATTGGGTTTAAAGGGAGCGCAGGCCGTGGGTTAAGCGTGTCGTGAAATTCCGTCGCTCAACGGCGGACGTGCGGCGCGAACTGGTCCACTTGAGTACGCGGGACGTTGGCGGAATTCGTGGTGTAGCGGTGAAATGCTTAGATATCACGAAGAACTCCGATTGCGAAGGCAGCTGACGGTAGCGCAACTGACGCTGAGGCTCGAAAGTGCGGGTATCGAACAGG	GACGTAGGTGGCAAGCGTTACTCGGAATTACTAGGCGTAAAGCGCGCGTAGGCGGAATGTTAAGTCTGTTGTGTAATCTCTGGGCTCAACCCAGAAACTGCAACAGAAACTGGCGTTCTTGAGTGAGGCAGAGGAAATCGGAATTCCTAGTGTAGCAGTGAAATGCGTAGATATTAGGAGGAACACCGGTGGCGAAGGCGGATTTCTGGGCCTTTACTGACGCTAAAGTGCGAAAGCTAGGGGAGCAAACGGG	CACCGGCAGCTCTAGTGGTAGCAGTTTTTATTGGGCCTAAAGCGTCCGTAGCCGGTTTAATAAGTCTCTGGTGAAATCCTGCAGCTTAACTGTGGGAATTGCTGGAGATACTATTAGACTTGAGATCGGGAGAGGTTAGAGGTACTCCCAGGGTAGAGGTGAAATTCTGTAATCCTGGGAGGACCGCCTGTTGCGAAGGCGTCTGACTGGAACGATTCTGACGGTGAGGGACGAAAGCTAGGGGCGCGAACCGG	CACCGGCAGCTCAAGTGGTAGCTGTTTTTATTGGGCCTAAAGCGTTCGTAGCCGGTTTGATAAGTCTTTGGTGAAAGCTTGTAGCTTAACTATAAGAATTGCTGAAGATACTGTCAGACTTGAAGTCGGGAGAGGTTAGAGGTACTACCGGGGTAGGGGTGAAATCCTATAATCCTGGGAGGACCACCTGTGGCGAAGGCGTCTAACTGGAACGATCTTGACGGTGAGTAACGAAAGCCAGGGGCGCGAACCGG	TACGTAGGTGGCAAGCGTTGTCCGGAATTATTGGGCGTAAAGCGCGCGCAGGTGGTTTAATAAGTCTGATGTGAAAGCCCACGGCTCAACCGTGGAGGGTCATTGGAAACTGTTAAACTTGAGTGCAGGAGAGAAAAGTGGAATTCCTAGTGTAGCGGTGAAATGCGTAGAGATTAGGAGGAACACCAGTGGCGAAGGCGGCTTTTTGGCCTGTAACTGACACTGAGGCGCGAAAGCGTGGGGAGCAAACAGG	TACGTAGGTGGCAAGCGTTATCCGGAATTATTGGGCGTAAAGCGCGCGTAGGCGGTTTTTTAAGTCTGATGTGAAAGCCCACGGCTCAACCGTGGAGGGTCATTGGAAACTGGAAAACTTGAGTGCAGAAGAGGAAAGTGGAATTCCATGTGTAGCGGTGAAATGCGCAGAGATATGGAGGAACACCAGTGGCGAAGGCGACTTTCTGGTCTGTAACTGACGCTGATGTGCGAAAGCGTGGGGATCAAACAGG	TACGTAGGTGGCAAGCGTTATCCGGAATTATTGGGCGTAAAGCGCGCGTAGGCGGTTTCTTAAGTCTGATGTGAAAGCCCACGGCTCAACCGTGGAGGGTCATTGGAAACTGGGAAACTTGAGTACAGAAGAGGAAAGTGGAATTCCATGTGTAGCGGTGAAATGCGCAGAGATATGGAGGAACACCAGTGGCGAAGGCGACTTTCTGGTCTGTAACTGACGCTGATGTGCGAAAGCGTGGGGATCAAACAGG	TACGTAGGTGGCAAGCGTTGTCCGGATTTATTGGGCGTAAAGCGAGCGCAGGCGGTTCCTTAAGTCTGATGTGAAAGCCCCCGGCTCAACCGGGGAGGGTCATTGGAAACTGGGGAACTTGAGTGCAGAAGAGGAGAGTGGAATTCCATGTGTAGCGGTGAAATGCGTAGATATATGGAGGAACACCAGTGGCGAAGGCGACTCTCTGGTCTGTAACTGACGCTGAGGCTCGAAAGCGTGGGTAGCAAACAGG	TACGTAGGTGGCAAGCGTTGTCCGGATTTATTGGGCGTAAAGCGAGCGCAGGCGGTCAATTAAGTCTGATGTGAAAGCCCCCGGCTCAACCGGGGAGGGTCATTGGAAACTGGTTGACTTGAGTGCAGAAGAGGAGAGTGGAATTCCATGTGTAGCGGTGAAATGCGTAGATATATGGAGGAACACCAGTGGCGAAGGCGACTCTCTGGTCTGTAACTGACGCTGAGGCTCGAAAGCGTGGGTAGCAAACAGG	TACGTAGGTGGCAAGCGTTGTCCGGATTTATTGGGCGTAAAGCGAGCGCAGGCGGTTTCTTAAGTCTGATGTGAAAGCCCCCGGCTCAACCGGGGAGGGTCATTGGAAACTGGGAGACTTGAGTGCAGAAGAGGAGAGTGGAATTCCATGTGTAGCGGTGAAATGCGTAGATATATGGAGGAACACCAGTGGCGAAGGCGGCTCTCTGGTCTGTAACTGACGCTGAGGCTCGAAAGCGTGGGGAGCAAACAGG	TACGTAGGTGGCAAGCGTTGTCCGGATTTATTGGGCGTAAAGCGAGCGCAGGCGGTTTCTTAAGTCTGATGTGAAAGCCCCCGGCTCAACCGGGGAGGGTCATTGGAAACTGGGAGACTTGAGTGCAGAAGAGGAGAGTGGAATTCCATGTGTAGCGGTGAAATGCGTAGATATATGGAGGAACACCAGTGGCGAAGGCGGCTCTCTGGTCTGTAACTGACGCTGAGGCTCGAAAGCGTGGGGAGCGAACAGG	TACGTAGGTGGCAAGCGTTGTCCGGATTTATTGGGCGTAAAGCGAGCGCAGGCGGAATGATAAGTCTGATGTGAAAGCCCACGGCTCAACCGTGGAACTGCATCGGAAACTGTCATTCTTGAGTGCAGAAGAGGAGAGTGGAACTCCATGTGTAGCGGTGGAATGCGTAGATATATGGAAGAACACCAGTGGCGAAGGCGGCTCTCTGGTCTGCAACTGACGCTGAGGCTCGAAAGCATGGGTAGCGAACAGG	TACGTAAGTGGCGAGCGTTGTCCGGATTTATTGGGCGTAAAGGGAACGCAGGCGGTCTTTTAAGTCTGATGTGAAAGCCTTCGGCTTAACCGAAGTAGTGCATTGGAAACTGGAAGACTTGAGTGCAGAAGAGGAGAGTGGAACTCCATGTGTAGCGGTGAAATGCGTAGATATATGGAAGAACACCAGTGGCGAAAGCGGCTCTCTGGTCTGTAACTGACGCTGAGGTTCGAAAGCGTGGGTAGCAAACAGG	TACGTAGGTGGCGAGCGTTGTCCGGATTTATTGGGCGTAAAGGGAACGCAGGCGGTCTTTTAAGTCTGATGTGAAAGCCTTCGGCTTAACCGAAGTAGTGCATTGGAAACTGGAAGACTTGAGTGCAGAAGAGGAGAGTGGAACTCCATGTGTAGCGGTGAAATGCGTAGATATATGGAAGAACACCAGTGGCGAAAGCGGCTCTCTGGTCTGTAACTGACGCTGAGGTTCGAAAGCGTGGGTAGCAAACAGG	TACGTAGGTGGCAAGCGTTATCCGGATTTATTGGGCGTAAAGAGAGTGCAGGCGGTTTTCTAAGTCTGATGTGAAAGCCTTCGGCTTAACCGGAGAAGTGCATCGGAAACTGGATAACTTGAGTGCAGAAGAGGGTAGTGGAACTCCATGTGTAGCGGTGGAATGCGTAGATATATGGAAGAACACCAGTGGCGAAGGCGGCTACCTGGTCTGCAACTGACGCTGAGACTCGAAAGCATGGGTAGCGAACAGG	TACGTATGTCCCGAGCGTTATCCGGATTTATTGGGCGTAAAGCGAGCGCAGACGGTTGATTAAGTCTGATGTGAAAGCCCGGAGCTCAACTCCGGAATGGCATTGGAAACTGGTTAACTTGAGTGTTGTAGAGGTAAGTGGAACTCCATGTGTAGCGGTGGAATGCGTAGATATATGGAAGAACACCAGTGGCGAAGGCGGCTTACTGGACAACAACTGACGTTGAGGCTCGAAAGTGTGGGTAGCAAACAGG	TACGTATGTTCCAAGCGTTATCCGGATTTATTGGGCGTAAAGCGAGCGCAGACGGTTATTTAAGTCTGAAGTGAAAGCCCTCAGCTCAACTGAGGAATTGCTTTGGAAACTGGATGACTTGAGTGCAGTAGAGGAAAGTGGAACTCCATGTGTAGCGGTGAAATGCGTAGATATATGGAAGAACACCAGTGGCGAAGGCGGCTTTCTGGACTGTAACTGACGTTGAGGCTCGAAAGTGTGGGTAGCAAACAGG	TACGTAGGTCCCGAGCGTTGTCCGGATTTATTGGGCGTAAAGCGAGCGCAGGTGGTTTATTAAGTCTGGTGTAAAAGGCAGTGGCTCAACCATTGTATGCATTGGAAACTGGTAGACTTGAGTGCAGGAGAGGAGAGTGGAATTCCATGTGTAGCGGTGAAATGCGTAGATATATGGAGGAACACCGGTGGCGAAAGCGGCTCTCTGGCCTGTAACTGACACTGAGGCTCGAAAGCGTGGGGAGCAAACAGG	TACGTAGGTCCCGAGCGTTGTCCGGATTTATTGGGCGTAAAGCGAGCGCAGGCGGTTTGATAAGTCTGAAGTTAAAGGCTGTGGCTCAACCATAGTTCGCTTTGGAAACTGTCAAACTTGAGTGCAGAAGGGGAGAGTGGAATTCCATGTGTAGCGGTGAAATGCGTAGATATATGGAGGAACACCGGTGGCGAAAGCGGCTCTCTGGTCTGTAACTGACGCTGAGGCTCGAAAGCGTGGGGAGCGAACAGG	TACGTAGGTCCCGAGCGTTGTCCGGATTTATTGGGCGTAAAGCGAGCGCAGGCGGTTTAATAAGTCTGAAGTTAAAGGCAGTGGCTTAACCATTGTTCGCTTTGGAAACTGTTAAACTTGAGTGCAGAAGGGGAGAGTGGAATTCCATGTGTAGCGGTGAAATGCGTAGATATATGGAGGAACACCGGTGGCGAAAGCGGCTCTCTGGTCTGTAACTGACGCTGAGGCTCGAAAGCGTGGGGAGCAAACAGG	TACGTAGGTCCCGAGCGTTGTCCGGATTTATTGGGCGTAAAGCGAGCGCAGGCGGTTAGATAAGTCTGAAGTTAAAGGCTGTGGCTTAACCATAGTACGCTTTGGAAACTGTTTAACTTGAGTGCAAGAGGGGAGAGTGGAATTCCATGTGTAGCGGTGAAATGCGTAGATATATGGAGGAACACCGGTGGCGAAAGCGGCTCTCTGGCTTGTAACTGACGCTGAGGCTCGAAAGCGTGGGGAGCAAACAGG	TACGTAGGTCCCGAGCGTTGTCCGGATTTATTGGGCGTAAAGCGAGCGCAGGCGGTTTGATAAGTCTGAAGTTAAAGGCTGTGGCTCAACCATAGTTCGCTTTGGAAACTGTCAAACTTGAGTGCAGAAGGGGAGAGTGGAATTCCATGTGTAGCGGTGAAATGCGTAGATATATGGAGGAACACCGGTGGCGAAAGCGGCTCTCTGGTCTGTAACTGACGCTGAGGCTCGAAAGCGTGGGGAGCAAACAGG	TACGTAAGTCCCGAGCGTTGTCCGGATTTATTGGGCGTAAAGCGAGCGCAGGCGGTTTGATAAGTCTGAAGTTAAAGGCTGTGGCTCAACCATAGTTCGCTTTGGAAACTGTCAAACTTGAGTGCAGAAGGGGAGAGTGGAATTCCATGTGTAGCGGTGAAATGCGTAGATATATGGAGGAACACCGGTGGCGAAAGCGGCTCTCTGGTCTGTAACTGACGCTGAGGCTCGAAAGCGTGGGGAGCGAACAGG	TACGTAGGTCCCGAGCGTTATCCGGATTTATTGGGCGTAAAGCGAGCGCAGGCGGTTAGATAAGTCTGAAGTTAAAGGCTGTGGCTTAACCATAGTACGCTTTGGAAACTGTTTAACTTGAGTGCAGAAGGGGAGAGTGGAATTCCATGTGTAGCGGTGAAATGCGTAGATATATGGAGGAACACCGGTGGCGAAAGCGGCTCTCTGGTCTGTAACTGACGCTGAGGCTCGAAAGCGTGGGGAGCAAACAGG	TACGTAGGTCCCGAGCGTTGTCCGGATTTATTGGGCGTAAAGCGAGCGCAGGCGGTTTAATAAGTCTGAAGTTAAAGGCAGTGGCTTAACCATTGTTCGCTTTGGAAACTGTTAGACTTGAGTGCAGAAGGGGAGAGTGGAATTCCAGGTGTAGCGGTGAAATGCGTAGATATATGGAGGAACACCGGTGGCGAAAGCGGCTCTCTGGTCTGTAACTGACGCTGAGGCTCGAAAGCGTGGGGAGCAAACAGG	TACGTAGGTCCCGAGCGTTGTCCGGATTTATTGGGCGTAAAGCGAGCGCAGGCGGTTTAATAAGTCTGAAGTTAAAGGCAGTGGCTTAACCATTGTTCGCTTTGGAAACTGTTAGACTTGAGTGCAGAAGGGGAGAGTGGAATTCCATGTGTAGCGGTGAAATGCGTAGATATATGGAGGAACACCGGTGGCGAAAGCGGCTCTCTGGTCTGTAACTGACGCTGAGGCTCGAAAGCGTGGGGAGCGAACAGG	TACGTAGGTCCCGAGCGTTGTCCGGATTTATTGGGCGTAAAGCGAGCGCAGGCGGTTTGATAAGTCTGAAGTTAAAGGCTGTGGCTCAACCATAGTTCGCTTTGGAAACTGTCAAACTTGAGTGCAGAAGGGGAGAGTGGAATTCCAGGTGTAGCGGTGAAATGCGTAGATATATGGAGGAACACCGGTGGCGAAAGCGGCTCTCTGGTCTGTAACTGACGCTGAGGCTCGAAAGCGTGGGGAGCGAACAGG	TACGTAAGTCCCGAGCGTTGTCCGGATTTATTGGGCGTAAAGCGAGCGCAGGCGGTTTAATAAGTCTGAAGTTAAAGGCAGTGGCTTAACCATTGTTCGCTTTGGAAACTGTTAGACTTGAGTGCAGAAGGGGAGAGTGGAATTCCATGTGTAGCGGTGAAATGCGTAGATATATGGAGGAACACCGGTGGCGAAAGCGGCTCTCTGGTCTGTAACTGACGCTGAGGCTCGAAAGCGTGGGGAGCAAACAGG	TACGTAGGTCCCGAGCGTTGTCCGGATTTATTGGGCGTAAAGCGAGCGCAGGCGGTTTAATAAGTCTGAAGTTAAAGGCAGTGGCTTAACCATTGTTCGCTTTGGAAACTGTTAGACTTGAGTGCAGAAGGGGAGAGTGGAATTCCATGTGTAGCGGTGAAATGCGTAGATATATGGAGGAACACCGGTGGCGAAAGCGGCTCTCTGGTCTGTAACTGACGCTGAGGCTCGAAAGCGTGGGGAGCAAACAGG	TACGTAGGTCCCGAGCGTTGTCCGGATTTATTGGGCGTAAAGCGAGCGCAGGCGGTTTAATAAGTCTGAAGTTAAAGGCAGTGGCTTAACCATTGTTCGCTTTGGAAACTGTTAAACTTGAGTGCAGAAGGGGAGAGTGGAATTCCATGTGTAGCGGTGAAATGCGTAGATATATGGAGGAACACCAGTGGCGAAAGCGGCTCTCTGGTCTGTAACTGACGCTGAGGCTCGAAAGCGTGGGGAGCAAACAGG	TACGTAAGTGGCAAGCGTTGTCCGGATTTATTGGGCGTAAAGCGAGCGCAGGCGGTTTCTTAAGTCTGATGTGAAAGCCCCCGGCTCAACCGGGGAGGGTCATTGGAAACTGGGAGACTTGAGTGCAGAAGAGGAGAGTGGAATTCCATGTGTAGCGGTGAAATGCGTAGATATATGGAGGAACACCAGTGGCGAAGGCGGCTCTCTGGTCTGTAACTGACGCTGAGGCTCGAAAGCGTGGGGAGCAAACAGG	TACGTAGGTCCCAAGCGTTGTCCGGATTTATTGGGCGTAAAGCGAGCGCAGGTGGTTTCTTAAGTCTGATGTAAAAGGCAGTGGCTCAACCATTGTGTGCATTGGAAACTGGGAGACTTGAGTGCAGGAGAGGAGAGTGGAATTCCATGTGTAGCGGTGAAATGCGTAGATATATGGAGGAACACCGGAGGCGAAAGCGGCTCTCTGGCCTGTAACTGACACTGAGGCTCGAAAGCGTGGGGAGCAAACAGG	TACGTAGGTGGCAAGCGTTGTCCGGATTTATTGGGCGTAAAGGGAACGCAGGCGGTCTTTTAAGTCTGATGTGAAAGCCTTCGGCTTAACCGAAGTAGTGCATTGGAAACTGGAAGACTTGAGTGCAGAAGAGGAGAGTGGAACTCCATGTGTAGCGGTGAAATGCGTAGATATATGGAAGAACACCAGTGGCGAAAGCGGCTCTCTGGTCTGTAACTGACGCTGAGGTTCGAAAGCGTGGGTAGCAAACAGG	TACGTAGGTGGCAAGCGTTGTCCGGATTTATTGGGCGTAAAGGGAACGCAGGCGGTCTTTTAAGTCTGATGTGAAAGCCTTCGGCTTAACCGGAGTAGTGCATTGGAAACTGGAAGACTTGAGTGCAGAAGAGGAGAGTGGAACTCCATGTGTAGCGGTGGAATGCGTAGATATATGGAAGAACACCAGTGGCGAAAGCGGCTCTCTGGTCTGTAACTGACGCTGAGGTTCGAAAGCGTGGGTAGCAAACAGG	TACGTAGGTGGCAAGCGTTGTCCGGATTTACTGGGCGTAAAGGGAGCGTAGGCGGACTTTTAAGTGAGATGTGAAATACCCGGGCTCAACTTGGGTGCTGCATTTCAAACTGGAAGTCTAGAGTGCAGGAGAGGAGAATGGAATTCCTAGTGTAGCGGTGAAATGCGTAGAGATTAGGAAGAACACCAGTGGCGAAGGCGATTCTCTGGACTGTAACTGACGCTGAGGCTCGAAAGCGTGGGGAGCAAACAGG	TACGTAGGTGGCGAGCGTTGTCCGGATTTACTGGGCGTAAAGGGAGCGTAGGCGGACTTTTAAGTGAGATGTGAAATACCCGGGCTCAACTTGGGTGCTGCATTTCAAACTGGAAGTCTAGAGTGCAGGAGAGGAGAATGGAATTCCTAGTGTAGCGGTGAAATGCGTAGAGATTAGGAAGAACACCAGTGGCGAAGGCGATTCTCTGGACTGTAACTGACGCTGAGGCTCGAAAGCGTGGGGAGCAAACAGG	TACGTAGGTGGCAAGCGTTATCCGGATTTACTGGGCGTAAAGGGAGCGTAGGCGGATATTTAAGTGGGATGTGAAATACCTGAGCTTAACTTGGGAGCTGCATTCCAAACTGGATATCTAGAGTGCAGGAGAGGAGAATGGAATTCCTAGTGTAGCGGTGAAATGCGTAGAGATTAGGAAGAACACCAGTGGCGAAGGCGATTCTCTGGACTGTAACTGACGCTGAGGCTCGAAAGCGTGGGGAGCAAACAGG	TACGTAGGTGGCAAGCGTTATCCGGATTTACTGGGCGTAAAGGGAGCGTAGGCGGATATTTAAGTGGGATGTGAAATACCCGAGCTTAACTTGGGAGCTGCATTCCAAACTGGATATCTAGAGTGCAGGAGAGGAGAATGGAATTCCTAGTGTAGCGGTGAAATGCGTAGAGATTAGGAAGAACACCAGTGGCGAAGGCGATTCTCTGGACTGTAACTGACGCTGAGGCTCGAAAGCGTGGGGAGCAAACAGG	TACGTATGGACCGAGCGTTGTCCGGAATCATTGGGCGTAAAGGGTACGTAGGCGGCCTAGTAAGTTAGAAGTGAAATAATATAGCTCAACTATATAAAGCTTTTAAAACTGTTAGGCTTGAGAGATGAAAGGGAAAGTGGAATTCCTAGTGTAGCGGTGAAATGCGCAGATATTAGGAAGAATACCGGTGGCGAAGGCGACTTTCTGGTCATCATCTGACGCTGAGGTACGAAAGCGTGGGTAGCAAACAGG	TACGTAAGGTCCGAGCGTTGTCCGGAATCATTGGGCGTAAAGGGTACGTAGGCGGGTAAGCAAGTTAGAAGTGAAATCCTATAGCTCAACTATAGTAAGCTTTTAAAACTGCTCATCTTGAGATATGGAAGGGAAAGTGGAATTCCTAGTGTAGCGGTGAAATGCGCAGATATTAGGAGGAATACCGGTGGCGAAGGCGACTTTCTGGCCATAATCTGACGCTGAGGTACGAAAGCGTGGGTAGCAAACAGG	TACGTAAGGTCCGAGCGTTGTCCGGAATCATTGGGCGTAAAGGGTACGTAGGCGGATAAGCAAGTTAGAAGTTAAATCCTATAGCTCAACTATAGCAAGCTTTTAAAACTGCTCATCTTGAGGTATGGAAGGGAAAGTGGAATTCCTAGTGTAGCGGTGAAATGCGCAGATATTAGGAGGAATACCGGTGGCGAAGGCGACTTTCTGGCCATAAACTGACGCTGAGGTACGAAAGCGTGGGTAGCAAACAGG	TACGTATGGACCGAGCGTTGTCCGGAATCATTGGGCGTAAAGGGTACGTAGGCGGCCTAGTAAGTTAGAAGTGAAAGAATATAGCTCAACTATATAAAGCTTTTAAAACTGTTAGGCTTGAGAGATGAAAGGGAAAGTGGAATTCCTAGTGTAGCGGTGAAATGCGCAGATATTAGGAAGAATACCGGTGGCGAAGGCGACTTTCTGGTCATCATCTGACGCTGAGGTACGAAAGCGTGGGTAGCAAACAGG	TACGTAAGGTCCGAGCGTTGTCCGGAATCATTGGGCGTAAAGGGTACGTAGGCGGGTAAGCAAGTTAGAAGTGAAATCCTATAGCTCAACTATAGTAAGCTTTTAAAACTGCTCATCTTGAGGTATGGAAGGGAAAGTGGAATTCCTAGTGTAGCGGTGAAATGCGCAGATATTAGGAGGAATACCGGTGGCGAAGGCGACTTTCTGGCCATAACCTGACGCTGAGGTACGAAAGCGTGGGTAGCAAACAGG	TACGTAAGGTCCGAGCGTTGTCCGGAATCATTGGGCGTAAAGGGTACGTAGGCGGATAAGCAAGTTAGAAGTTAAAGACTATAGCTCAACTATAGCAAGCTTTTAAAACTGCTCATCTTGAGGTATGGAAGGGAAAGTGGAATTCCTAGTGTAGCGGTGAAATGCGCAGATATTAGGAGGAATACCGGTGGCGAAGGCGACTTTCTGGCCATAAACTGACGCTGAGGTACGAAAGCGTGGGTAGCAAACAGG	TACGTAAGGACCGAGCGTTGTCCGGAATCATTGGGCGTAAAGGGTACGTAGGCGGTTAACTAAGTTAGAAGTGAAAGGCTATAGCTCAACTATAGTAAGCTTTTAAAACTGGTTAACTTGAGAGATGGAAGGGAAAGTGGAATTCCTAGTGTAGCGGTGAAATGCGCAGATATTAGGAGGAATACCGGTGGCGAAGGCGACTTTCTGGCCATTATCTGACGCTGAGGTACGAAAGCGTGGGTAGCAAACAGG	TACGTAAGGTCCGAGCGTTGTCCGGAATCATTGGGCGTAAAGGGTACGTAGGCGGATAAGCAAGTTAGAAGTGAAATCCTATAGCTCAACTATAGTAAGCTTTTAAAACTGTTCATCTTGAGGTATGGAAGGGAAAGTGGAATTCCTAGTGTAGCGGTGAAATGCGCAGATATTAGGAGGAATACCGGTGGCGAAGGCGACTTTCTGGCCATAAACTGACGCTGAGGTACGAAAGCGTGGGTAGCAAACAGG	TACGTAAGGTCCGAGCGTTGTCCGGAATCATTGGGCGTAAAGGGTACGTAGGCGGATAAGCAAGTTAGAAGTGAAATCCTATAGCTCAACTATAGTAAGCTTTTAAAACTGCTCATCTTGAGGTATGGAAGGGAAAGTGGAATTCCTAGTGTAGCGGTGAAATGCGCAGATATTAGGAGGAATACCGGTGGCGAAGGCGACTTTCTGGCCATAAACTGACGCTGAGGTACGAAAGCGTGGGTAGCAAACAGG	TACGTATGGACCGAGCGTTGTCCGGAATCATTGGGCGTAAAGGGTACGTAGGCGGCCTAGTAAGTTAGAAGTGAAATAATATAGCTCAACTATATAAAGCTTTTAAAACTGTTAGGCTTGAGAGATGAAAGGGAAAGTGGAATTCCTAGTGTAGCGGTGAAATGCGCAGATATTAGGAAGAATACCGGTGGCGAAGGCGACTTTCTGGTCAGCATCTGACGCTGAGGTACGAAAGCGTGGGTAGCAAACAGG	TACGTATGGCCCGAGCGTTGTCCGGAATCATTGGGCGTAAAGGGTACGTAGGCGGCCTAGTAAGTTAGAAGTGAAATAATATAGCTCAACTATATAAAGCTTTTAAAACTGTTAGGCTTGAGAGATGAAAGGGAAAGTGGAATTCCTAGTGTAGCGGTGAAATGCGCAGATATTAGGAAGAATACCGGTGGCGAAGGCGACTTTCTGGTCATCATCTGACGCTGAGGTACGAAAGCGTGGGTAGCAAACAGG	TACGTATGGAGCGAGCGTTGTCCGGAATTATTGGGCGTAAAGGGTACGCAGGCGGTTTAATAAGTCGAATGTTAAAGATCGGGGCTCAACCCCGTAAAGCATTGGAAACTGATAAACTTGAGTAGTGGAGAGGAAAGTGGAATTCCTAGTGTAGTGGTGAAATACGTAGATATTAGGAGGAATACCAGTAGCGAAGGCGACTTTCTGGACACAAACTGACGCTGAGGTACGAAAGCGTGGGGAGCAAACAGG	TACGTAGGGGGCTAGCGTTGTCCGGAATCACTGGGCGTAAAGGGTTCGCAGGCGGAAATGCAAGTCAGATGTAAAAGGCAGTAGCTTAACTACTGTAAGCATTTGAAACTGCATATCTTGAGAAGAGTAGAGGTAAGTGGAATTTTTAGTGTAGCGGTGAAATGCGTAGATATTAAAAAGAATACCGGTGGCGAAGGCGACTTACTGGGCTCATTCTGACGCTGAGGAACGAAAGCGTGGGTAGCAAACAGG	TACGTAGGGGGCTAGCGTTGTCCGGAATCACTGGGCGTAAAGGGTTCGCAGGCGGAAATGCAAGTCAGATGTAAAAGGCAGTAGCTTAACTACTGTAAGCATTTGAAACTGTATATCTTGAGAAGAGTAGAGGTAAGTGGAATTTTTAGTGTAGCGGTGAAATGCGTAGATATTAAAAAGAATACCGGTGGCGAAGGCGACTTACTGGGCTCATTCTGACGCTGAGGAACGAAAGCGTGGGTAGCAAACAGG	TACGTAGGGGGCTAGCGTTGTCCGGAATCACTGGGCGTAAAGGGTTCGCAGGCGGAAATGCAAGTCAGGTGTAAAAGGCAGTAGCTTAACTACTGTAAGCATTTGAAACTGCATATCTTGAGAAGAGTAGAGGTAAGTGGAATTTTTAGTGTAGCGGTGAAATGCGTAGATATTAAAAAGAATACCGGTGGCGAAGGCGACTTACTGGGCTCATTCTGACGCTGAGGAACGAAAGCGTGGGTAGCAAACAGG	TACGTAGGGGGCTAGCGTTGTCCGGAATCACTGGGCGTAAAGGGTTCGCAGGCGGCAATGCAAGTCAGATGTAAAAGGCAAAGGCTCAACCTTTGTAAGCATCTGAAACTGTATAGCTTGAGAAGTGTAGAGGCAAGTGGAATTTTTAGTGTAGCGGTGAAATGCGTAGATATTAAAAAGAATACCGGTGGCGAAGGCGACTTGCTGGGCACAATCTGACGCTGAGGAACGAAAGCGTGGGGAGCAAACAGG	TACGTAAGGGGCTAGCGTTGTCCGGAATCACTGGGCGTAAAGGGTTCGCAGGCGGAAATGCAAGTCAGATGTAAAAGGCAGTAGCTTAACTACTGTAAGCATTTGAAACTGCATATCTTGAGAAGAGTAGAGGTAAGTGGAATTTTTAGTGTAGCGGTGAAATGCGTAGATATTAAAAAGAATACCGGTGGCGAAGGCGACTTACTGGGCTCATTCTGACGCTGAGGAACGAAAGCGTGGGTAGCAAACAGG	TACGTAGGGGGCGAGCGTTGTCCGGAATTACTGGGCGTAAAGGGTTCGCAGGCGGCATGGCAAGTCCGATGTAAAAGGCGAAGGCTTAACCTTCGTAAGCATCGGAAACTGTCAAGCTTGAGTGAAGGAGAGGCAAGTGGAATTCCTAGTGTAGCGGTGGAATGCGTAGATATTAGGAGGAATACCGGTGGCGAAGGCGACTTGCTGGACTTCAACTGACGCTGAGGAACGAAAGCGTGGGTAGCAAACAGG	TACGTAGGGGGCGAGCGTTGTCCGGAATTACTGGGCGTAAAGGGTTCGCAGGCGGCATGGCAAGTCCGATGTAAAAGGCGAAGGCTCAACCTTCGTAAGCATCGGAAACTGTCAAGCTTGAGTGAAGGAGAGGCAAGTGGAATTCCTAGTGTAGCGGTGGAATGCGTAGATATTAGGAGGAATACCGGTGGCGAAGGCGACTTGCTGGACTTCAACTGACGCTGAGGAACGAAAGCGTGGGTAGCAAACAGG	TACGTAGGGGGCGAGCGTTGTTCGGAATTATTGGGCGTAAAGGGTACGTAGGCGGCTCGTTAAGTTTGGCGTTAAATTCCGGGGCTCAACCCCGGCAAGCGTTGAAAACTGGCGAGCTTGAGTAGTAGAGGGGACAGTGGAATTCCTAGTGTAGCGGTGAAATGCGTAGAGATTAGGAAGAATACCGGTGGCGAAGGCGACTGTCTGGATACATACTGACGCTGAGGTACGAAAGCGTGGGGAGCAAACAGG	TACGTAAGGGGCAAGCGTTATCCGGAATTACTGGGTGTAAAGGGTGCGTAGGTGGCCAGGCAAGTCAGAAGTGAAAGCCCGGGGCTTAACTCCGGGACTGCTTTTGAAACTGTCAGGCTAGAGTGCAGGAGAGGTAAGCGGAATTCCTAGTGTAGCGGTGAAATGCGTAGATATTAGGAGGAACATCAGTGGCGAAGGCGGCTTACTGGACTGAAACTGACACTGAGGCACGAAAGCGTGGGGAGCAAACAGG	TACGTAGGGGGCAAGCGTTATCCGGAATTACTGGGTGTAAAGGGTGCGTAGGTGGCCAGGCAAGTCAGAAGTGAAAGCCCGGGGCTTAACTCCGGGACTGCTTTTGAAACTGTCAGGCTAGAGTGCAGGAGAGGTAAGCGGAATTCCTAGTGTAGCGGTGAAATGCGTAGATATTAGGAGGAACATCAGTGGCGAAGGCGGCTTACTGGACTGAAACTGACACTGAGGCACGAAAGCGTGGGGAGCAAACAGG	TACGTAGGGGGCAAGCGTTATCCGGATTTACTGGGTGTAAAGGGAGCGTAGACGGTGTGGCAAGTCTGATGTGAAAGGCATGGGCTCAACCTGTGGACTGCATTGGAAACTGTCATACTTGAGTGCCGGAGGGGTAAGCGGAATTCCTAGTGTAGCGGTGAAATGCGTAGATATTAGGAGGAACACCAGTGGCGAAGGCGGCTTACTGGACGGTAACTGACGTTGAGGCTCGAAAGCGTGGGGAGCAAACAGG	TACGTAGGGGGCAAGCGTTATCCGGATTTACTGGGTGTAAAGGGAGCGTAGACGGTGTGGCAAGTCTGATGTGAAAGGCATGGGCTCAACCCGTGGACTGCATTGGAAACTGTCATACTTGAGTGCCGGAGGGGTAAGCGGAATTCCTAGTGTAGCGGTGAAATGCGTAGATATTAGGAGGAACACCAGTGGCGAAGGCGGCTTACTGGACGGTAACTGACGTTGAGGCTCGAAAGCGTGGGGAGCAAACAGG	TACGTAGGGGGCAAGCGTTATCCGGATTTACTGGGTGTAAAGGGAGCGTAGACGGAAGAGCAAGTCTGATGTGAAAGGCTGGGGCTTAACCCCAGGACTGCATTGGAAACTGTTTTTCTTGAGTGCCGGAGAGGTAAGCGGAATTCCTAGTGTAGCGGTGAAATGCGTAGATATTAGGAGGAACACCAGTGGCGAAGGCGGCTTACTGGACGGTAACTGACGTTGAGGCTCGAAAGCGTGGGGAGCAAACAGG	TACGTAGGGGGCAAGCGTTATCCGGATTTACTGGGTGTAAAGGGAGCGTAGACGGATTAGCAAGTCTGATGTGAAAGGCAGGGGCTCAACCCCTGGACTGCATTGGAAACTGCCAGTCTTGAGTGCCGGAGAGGTAAGCGGAATTCCTAGTGTAGCGGTGAAATGCGTAGATATTAGGAGGAACACCAGTGGCGAAGGCGGCTTACTGGACGGCAACTGACGTTGAGGCTCGAAAGCGTGGGGAGCAAACAGG	TACGTAGGGGGCAAGCGTTATCCGGATTTACTGGGTGTAAAGGGAGCGTAGACGGCCGTGCAAGTCTGATGTGAAAGGCTGGGGCTCAACCCCGGGACTGCATTGGAAACTGTATGGCTGGAGTGCCGGAGAGGTAAGCGGAATTCCTAGTGTAGCGGTGAAATGCGTAGATATTAGGAGGAACACCAGTGGCGAAGGCGGCTTACTGGACGGTAACTGACGTTGAGGCTCGAAAGCGTGGGGAGCAAACAGG	TACGTAAGGGGCAAGCGTTATCCGGATTTACTGGGTGTAAAGGGAGCGTAGACGGATGGACAAGTCTGATGTGAAAGGCTGGGGCTCAACCCCGGGACTGCATTGGAAACTGCCCGTCTTGAGTGCCGGAGAGGTAAGCGGAATTCCTAGTGTAGCGGTGAAATGCGTAGATATTAGGAGGAACACCAGTGGCGAAGGCGGCTTACTGGACGGTAACTGACGTTGAGGCTCGAAAGCGTGGGGAGCAAACAGG	TACGTAAGGGGCAAGCGTTATCCGGATTTACTGGGTGTAAAGGGAGCGTAGACGGTGTGGCAAGTCTGATGTGAAAGGCATGGGCTCAACCTGTGGACTGCATTGGAAACTGTCATACTTGAGTGCCGGAGGGGTAAGCGGAATTCCTAGTGTAGCGGTGAAATGCGTAGATATTAGGAGGAACACCAGTGGCGAAGGCGGCTTACTGGACGGTAACTGACGTTGAGGCTCGAAAGCGTGGGGAGCAAACAGG	TACGTAGGGGGCAAGCGTTATCCGGATTTACTGGGTGTAAAGGGAGCGTAGACGGATGGACAAGTCTGATGTGAAAGGCTGGGGCTCAACCCCGGGACTGCATTGGAAACTGCCCGTCTTGAGTGCCGGAGAGGTAAGCGGAATTCCTAGTGTAGCGGTGAAATGCGTAGATATTAGGAGGAACACCAGTGGCGAAGGCGGCTTACTGGACGGTAACTGACGTTGAGGCTCGAAAGCGTGGGGAGCAAACAGG	TACGTAGGGGGCAAGCGTTATCCGGATTTACTGGGTGTAAAGGGAGCGTAGACGGTGTGGCAAGTCTGATGTGAAAGGCATGGGCTCAACCTGTGGACTGCATTGGAAACTGTCATACTTGAGTGCCGGAGGGGTAAGCGGAATTCCTAGTGTAGCGGTGAAATGCGTAGATATTAGGAGGAACACCAGTGGCGAAGGCGGCTTACTGGACGGTAACTGACGCTGAGGCTCGAAAGCGTGGGGAGCAAACAGG	TACGTATGGTGCAAGCGTTATCCGGATTTACTGGGTGTAAAGGGTGCGTAGGTGGCAAGGCAAGTCTGAAGTGAAAATCCGGGGCTCAACCCCGGAACTGCTTTGGAAACTGTTTAGCTGGAGTACAGGAGAGGTAAGTGGAATTCCTAGTGTAGCGGTGAAATGCGTAGATATTAGGAGGAACACCAGTGGCGAAGGCGACTTACTGGACTGCTACTGACACTGAGGCACGAAAGCGTGGGGAGCAAACAGG		TACGTATGGTGCAAGCGTTATCCGGATTTACTGGGTGTAAAGGGAGCGTAGACGGCTGTGTAAGTCTGAAGTGAAAGCCCGGGGCTCAACCGCGGGACTGCTTTGGAAACTATGCAGCTAGAGTGTCGGAGAGGTAAGTGGAATTCCCAGTGTAGCGGTGAAATGCGTAGATATTGGGAGGAACACCAGTGGCGAAGGCGGCTTACTGGACGATGACTGACGTTGAGGCTCGAAAGCGTGGGGAGCAAACAGG	TACGTAGGGGGCAAGCGTTATCCGGATTTACTGGGTGTAAAGGGAGCGTAGGCGGCGGAGCAAGTCAGAAGTGAAAGCCCGGGGCTCAACCCCGGGACGGCTTTTGAAACTGCCCTGCTTGATTTCAGGAGAGGTAAGCGGAATTCCTAGTGTAGCGGTGAAATGCGTAGATATTAGGAGGAACACCAGTGGCGAAGGCGGCTTACTGGACTGACAATGACGCTGAGGCTCGAAAGCGTGGGGAGCAAACAGG	TACGTATGGTGCAAGCGTTATCCGGATTTACTGGGTGTAAAGGGAGCGTAGACGGCTGTGTAAGTCTGAAGTGAAAGCCCGGGGCTCAACCCCGGGACTGCTTTGGAAACTATGCAGCTAGAGTGTCGGAGAGGTAAGTGGAATTCCCAGTGTAGCGGTGAAATGCGTAGATATTGGGAGGAACACCAGTGGCGAAGGCGGCTTACTGGACGATGACTGACGTTGAGGCTCGAAAGCGTGGGGAGCAAACAGG	TACGTATGGTGCAAGCGTTATCCGGATTTACTGGGTGTAAAGGGTGCGTAGGTGGTGAGACAAGTCTGAAGTGAAAATCCGGGGCTTAACCCCGGAACTGCTTTGGAAACTGCCTGACTAGAGTACAGGAGAGGTAAGTGGAATTCCTAGTGTAGCGGTGAAATGCGTAGATATTAGGAGGAACACCAGTGGCGAAGGCGACTTACTGGACTGCTACTGACACTGAGGCACGAAAGCGTGGGGAGCAAACAGG	TACGTAGGGGGCAAGCGTTATCCGGATTTACTGGGTGTAAAGGGAGCGTAGACGGCTGTGCAAGTCTGAAGTGAAAGGCATGGGCTCAACCTGTGGACTGCTTTGGAAACTGTGCAGCTAGAGTGTCGGAGAGGTAAGTGGAATTCCTAGTGTAGCGGTGAAATGCGTAGATATTAGGAGGAACACCAGTGGCGAAGGCGGCTTACTGGACGATGACTGACGTTGAGGCTCGAAAGCGTGGGGAGCAAACAGG	TACGTAGGGGGCAAGCGTTATCCGGATTTACTGGGTGTAAAGGGAGCGTAGACGGCACGGCAAGCCAGATGTGAAAGCCCGGGGCTCAACCCCGGGACTGCATTTGGAACTGCTGAGCTAGAGTGTCGGAGAGGCAAGTGGAATTCCTAGTGTAGCGGTGAAATGCGTAGATATTAGGAGGAACACCAGTGGCGAAGGCGGCTTGCTGGACGATGACTGACGTTGAGGCTCGAAAGCGTGGGGAGCAAACAGG	TACGTAAGGGGCAAGCGTTATCCGGATTTACTGGGTGTAAAGGGAGCGTAGACGGACTGGCAAGTCTGATGTGAAAGGCGGGGGCTCAACCCCTGGACTGCATTGGAAACTGTTAGTCTTGAGTGCCGGAGAGGTAAGCGGAATTCCTAGTGTAGCGGTGAAATGCGTAGATATTAGGAGGAACACCAGTGGCGAAGGCGGCTTACTGGACGGTAACTGACGTTGAGGCTCGAAAGCGTGGGGAGCAAACAGG	TACGTAGGGGGCAAGCGTTATCCGGATTTACTGGGTGTAAAGGGAGCGTAGACGGCATGGCAAGCCAGATGTGAAAGCCCGGGGCTCAACCCCGGGACTGCATTTGGAACTGTCAGGCTAGAGTGTCGGAGAGGAAAGCGGAATTCCTAGTGTAGCGGTGAAATGCGTAGATATTAGGAGGAACACCAGTGGCGAAGGCGGCTTTCTGGACGATGACTGACGTTGAGGCTCGAAAGCGTGGGGAGCAAACAGG	TACGTATGGAGCAAGCGTTATCCGGATTTACTGGGTGTAAAGGGAGTGTAGGTGGCCATGCAAGTCAGAAGTGAAAATCCGGGGCTCAACCCCGGAACTGCTTTTGAAACTGTAAGGCTGGAGTGCAGGAGGGGTGAGTGGAATTCCTAGTGTAGCGGTGAAATGCGTAGATATTAGGAGGAACACCAGTGGCGAAGGCGGCTCACTGGACTGTAACTGACACTGAGGCTCGAAAGCGTGGGGAGCAAACAGG	TACGTATGGTGCAAGCGTTATCCGGATTTACTGGGTGTAAAGGGAGCGCAGGCGGAAGGCTAAGTCTGATGTGAAAGCCCGGGGCTCAACCCCGGTACTGCATTGGAAACTGGTCATCTAGAGTGTCGGAGGGGTAAGTGGAATTCCTAGTGTAGCGGTGAAATGCGTAGATATTAGGAGGAACACCAGTGGCGAAGGCGGCTTACTGGACGATAACTGACGCTGAGGCTCGAAAGCGTGGGGAGCAAACAGG	TACGTATGGTGCAAGCGTTATCCGGATTTACTGGGTGTAAAGGGAGCGCAGGCGGTGCGGCAAGTCTGATGTGAAAGCCCGGGGCTCAACCCCGGTACTGCATTGGAAACTGTCGTACTAGAGTGTCGGAGGGGTAAGTGGAATTCCTAGTGTAGCGGTGAAATGCGTAGATATTAGGAGGAACACCAGTGGCGAAGGCGGCTTACTGGACGATAACTGACGCTGAGGCTCGAAAGCGTGGGGAGCAAACAGG	TACGTATGGTGCAAGCGTTATCCGGATTTACTGGGTGTAAAGGGAGCGCAGGCGGTACGGCAAGTCTGATGTGAAAGCCCGGGGCTCAACCCCGGTACTGCATTGGAAACTGTCGGACTAGAGTGTCGGAGGGGTAAGTGGAATTCCTAGTGTAGCGGTGAAATGCGTAGATATTAGGAGGAACACCAGTGGCGAAGGCGGCTTACTGGACGATTACTGACGCTGAGGCTCGAAAGCGTGGGGAGCAAACAGG	TACGTATGGTGCAAGCGTTATCCGGATTTACTGGGTGTAAAGGGAGCGCAGGCGGTACGGCAAGTCTGATGTGAAATCCCGGGGCTCAACCCCGGTACTGCATTGGAAACTGTCGGACTAGAGTGTCGGAGGGGTAAGTGGAATTCCTAGTGTAGCGGTGAAATGCGTAGATATTAGGAGGAACACCAGTGGCGAAGGCGGCTTACTGGACGATTACTGACGCTGAGGCTCGAAAGCGTGGGGAGCAAACAGG	TACGTATGGTGCAAGCGTTATCCGGATTTACTGGGTGTAAAGGGAGCGCAGGCGGGAGGCTAAGTCTGATGTGAAAGCCCGGGGCTCAACCCCGGTACTGCATTGGAAACTGGCCACCTAGAGTGTCGGAGGGGTAAGTGGAATTCCTAGTGTAGCGGTGAAATGCGTAGATATTAGGAGGAACACCAGTGGCGAAGGCGGCTTACTGGACGATTACTGACGCTGAGGCTCGAAAGCGTGGGGAGCAAACAGG	TACGTATGGTGCAAGCGTTATCCGGATTTACTGGGTGTAAAGGGAGCGCAGGCGGTGCGGCAAGTCTGATGTGAAAGCCCGGGGCTCAACCCCGGTACTGCATTGGAAACTGTCGTACTAGAGTGTCGGAGGGGTAAGCGGAATTCCTAGTGTAGCGGTGAAATGCGTAGATATTAGGAGGAACACCAGTGGCGAAGGCGGCTTACTGGACGGTAACTGACGTTGAGGCTCGAAAGCGTGGGGAGCAAACAGG	TACGTAGGGGGCAAGCGTTATCCGGATTTACTGGGTGTAAAGGGAGCGCAGGCGGTACGGCAAGTCTGATGTGAAAGCCCGGGGCTCAACCCCGGGACTGCATTGGAAACTGTCGGACTAGAGTGTCGGAGGGGTAAGTGGAATTCCTAGTGTAGCGGTGAAATGCGTAGATATTAGGAGGAACACCAGTGGCGAAGGCGGCTTACTGGACGATGACTGACGCTGAGGCTCGAAAGCGTGGGGAGCAAACAGG	TACGTAGGGGGCAAGCGTTATCCGGATTTACTGGGTGTAAAGGGAGCGCAGGCGGTGCGGCAAGTCTGATGTGAAAGCCCGGGGCTCAACCCCGGTACTGCATTGGAAACTGTCGTACTAGAGTGTCGGAGGGGTAAGCGGAATTCCTAGTGTAGCGGTGAAATGCGTAGATATTAGGAGGAACACCAGTGGCGAAGGCGGCTTACTGGACGATAACTGACGCTGAGGCTCGAAAGCGTGGGGAGCAAACAGG	TACGTATGGTGCAAGCGTTATCCGGATTTACTGGGTGTAAAGGGAGCGCAGGCGGTGCGGCAAGTCTGATGTGAAAGCCCGGGGCTCAACCCCGGTACTGCATTGGAAACTGTCGTACTAGAGTGTCGGAGGGGTAAGCGGAATTCCTAGTGTAGCGGTGAAATGCGTAGATATTAGGAGGAACACCAGTGGCGAAGGCGGCTTACTGGACGATAACTGACGCTGAGGCTCGAAAGCGTGGGGAGCAAACAGG	TACGTATGGTGCAAGCGTTATCCGGATTTACTGGGTGTAAAGGGAGCGCAGGCGGAAGGCTAAGTCTGATGTGAAAGCCCGGGGCTCAACCCCGGTACTGCATTGGAAACTGGTCATCTAGAGTGTCGGAGGGGTAAGTGGAATTCCTAGTGTAGCGGTGAAATGCGTAGATATTAGGAGGAACACCAGTGGCGAAGGCGGCTTACTGGACGATCACTGACGCTGAGGCTCGAAAGCGTGGGGAGCAAACAGG	TACGTAGGGGGCAAGCGTTATCCGGATTTACTGGGTGTAAAGGGAGCGTAGACGGACTGGCAAGTCTGATGTGAAAGGCGGGGGCTCAACCCCTGGACTGCATTGGAAACTGTTAGTCTTGAGTGCCGGAGAGGTAAGCGGAATTCCTAGTGTAGCGGTGAAATGCGTAGATATTAGGAGGAACACCAGTGGCGAAGGCGGCTTACTGGACGGTAACTGACGTTGAGGCTCGAAAGCGTGGGGAGCAAACAGG	TACGTAGGGGGCAAGCGTTATCCGGATTTACTGGGTGTAAAGGGAGCGCAGGCGGTGCGGCAAGTCTGATGTGAAAGCCCGGGGCTCAACCCCGGGACTGCATTGGAAACTGTCGTACTTGAGTATCGGAGAGGTAAGTGGAATTCCTAGTGTAGCGGTGAAATGCGTAGATATTAGGAGGAACACCAGTGGCGAAGGCGGCTTACTGGACGATAACTGACGCTGAGGCTCGAAAGCGTGGGGAGCAAACAGG	TACGTAGGGGGCAAGCGTTATCCGGATTTACTGGGTGTAAAGGGAGCGTAGACGGCGAGACAAGTCTGAAGTGAAAGCCCGGGGCTCAACCCCGGGACTGCTTTGGAAACTGCCTTGCTAGAGTGCTGGAGAGGTAAGTGGAATTCCTAGTGTAGCGGTGAAATGCGTAGATATTAGGAGGAACACCAGTGGCGAAGGCGGCTTACTGGACAGTAACTGACGTTGAGGCTCGAAAGCGTGGGGAGCAAACAGG	TACGTAGGGGGCAAGCGTTATCCGGATTTACTGGGTGTAAAGGGAGCGTAGACGGCAAGGCAAGTCTGAAGTGAAAGCCCGGTGCTTAACGCCGGGACTGCTTTGGAAACTGTTTGGCTGGAGTGCCGGAGAGGTAAGCGGAATTCCTAGTGTAGCGGTGAAATGCGTAGATATTAGGAAGAACACCAGTGGCGAAGGCGGCTTACTGGACGGTAACTGACGTTGAGGCTCGAAAGCGTGGGGAGCAAACAGG	TACGTAGGGGGCAAGCGTTATCCGGATTTACTGGGTGTAAAGGGAGCGTAGACGGCGATGCAAGTCTGAAGTGAAATACCCGGGCTCAACCTGGGAACTGCTTTGGAAACTGTATTGCTAGAGTGCTGGAGAGGTAAGCGGAATTCCTAGTGTAGCGGTGAAATGCGTAGATATTAGGAAGAACACCAGTGGCGAAGGCGGCTTACTGGACAGTAACTGACGTTGAGGCTCGAAAGCGTGGGGAGCAAACAGG	TACGTAGGGGGCAAGCGTTATCCGGATTTACTGGGTGTAAAGGGAGCGTAGACGGTAATACAAGTCTGAAGTGAAAGCCCGGGGCTCAACCCCGGAACTGCTTTGGAAACTGTATAACTAGAGTACCGGAGGGGTAAGCGGAATTCCTAGTGTAGCGGTGAAATGCGTAGATATTAGGAGGAACACCAGTGGCGAAGGCGGCTTACTGGACGGTAACTGACGTTGAGGCTCGAAAGCGTGGGGAGCAAACAGG	TACGTAGGGGGCAAGCGTTATCCGGATTTACTGGGTGTAAAGGGAGCGTAGACGGTATGGCAAGTCTGATGTGAAAGGCCAGGGCTCAACCCTGGGACTGCATTGGAAACTGTCGAACTAGAGTGTCGGAGAGGCAAGTGGAATTCCTAGTGTAGCGGTGAAATGCGTAGATATTAGGAGGAACACCAGTGGCGAAGGCGGCTTGCTGGACGATGACTGACGTTGAGGCTCGAAAGCGTGGGGAGCAAACAGG	TACGTATGGTGCAAGCGTTATCCGGATTTACTGGGTGTAAAGGGAGCGTAGGTGGCTGTGCAAGTCAGAAGTGAAAGCCCGGGGCTTAACCCCGGGACTGCTTTTGAAACTGTGCGGCTGGAGTGCAGGAGAGGTAAGTGGAATTCCTAGTGTAGCGGTGAAATGCGTAGATATTAGGAGGAACACCGGTGGCGAAGGCGGCTTACTGGACTGTAACTGACACTGAGGCTCGAAAGCGTGGGGAGCAAACAGG	TACGTAGGGGGCAAGCGTTATCCGGATTTACTGGGTGTAAAGGGAGCGTAGACGGAGCAGCAAGTCTGATGTGAAAACCCGGGGCTCAACCCCGGGACTGCATTGGAAACTGTTGATCTGGAGTGCCGGAGAGGTAAGCGGAATTCCTAGTGTAGCGGTGAAATGCGTAGATATTAGGAGGAACACCAGTGGCGAAGGCGGCTTACTGGACGGTAACTGACGTTGAGGCTCGAAAGCGTGGGGAGCAAACAGG	TACGTATGGAGCAAGCGTTATCCGGATTTACTGGGTGTAAAGGGAGTGTAGGTGGCCAGGCAAGTCAGAAGTGAAAGCCCGGGGCTCAACCCCGGGACTGCTTTTGAAACTGCAGGGCTAGAGTGCAGGAGGGGCAAGTGGAATTCCTAGTGTAGCGGTGAAATGCGTAGATATTAGGAGGAACACCAGTGGCGAAGGCGGCTTGCTGGACTGTAACTGACACTGAGGCTCGAAAGCGTGGGGAGCAAACAGG	TACGTAGGGGGCAAGCGTTATCCGGATTTACTGGGTGTAAAGGGAGCGTAGACGGAAGTGCAAGTCAGAAGTGAAAGCCCGGGGCTTAACCCCGGGACTGCTTTTGAAACTGTGCATCTAGAGTGCAGGAGAGGTAAGCGGAATTCCTAGTGTAGCGGTGAAATGCGTAGATATTAGGAGGAACACCGGTGGCGAAGGCGGCTTACTGGACTGTAACTGACGTTGAGGCTCGAAAGCGTGGGGAGCAAACAGG	TACGTAGGGGGCAAGCGTTATCCGGATTTACTGGGTGTAAAGGGAGCGTAGACGGTTTTGCAAGTCTGAAGTGAAAGCCCGGGGCTTAACCCCGGGACTGCTTTGGAAACTGTATGACTAGAGTGCAGGAGAGGTAAGTGGAATTCCTAGTGTAGCGGTGAAATGCGTAGATATTAGGAGGAACACCAGTGGCGAAGGCGGCTTACTGGACTGTAACTGACGTTGAGGCTCGAAAGCGTGGGGAGCAAACAGG	TACGTAGGGGGCAAGCGTTATCCGGATTTACTGGGTGTAAAGGGAGCGTAGACGGCATCACAAGTCAGAAGTGAAAATCCGGGGCTCAACCCCGGAACTGCTTTTGAAACTGTGGAGCTGGAGTGCAGGAGAGGTAAGCGGAATTCCTAGTGTAGCGGTGAAATGCGTAGATATTAGGAGGAACACCAGTGGCGAAGGCGGCTTACTGGACTGTAACTGACGTTGAGGCTCGAAAGCGTGGGGAGCAAACAGG	TACGTAGGGGGCAAGCGTTATCCGGATTTACTGGGTGTAAAGGGAGCGTAGACGGTGAGACAAGTCTGAAGTGAAATCCCGGGGCTCAACCCCGGAACTGCTTTGGAAACTGCCTGACTAGAGTGCAGGAGAGGTAAGTGGAATTCCTAGTGTAGCGGTGAAATGCGTAGATATTAGGAGGAACACCAGTGGCGAAGGCGGCTTACTGGACTGTAACTGACGTTGAGGCTCGAAAGCGTGGGGAGCAAACAGG	TACGTAGGGGGCAAGCGTTATCCGGAATTACTGGGTGTAAAGGGTGCGTAGGTGGTATGGCAAGTCAGAAGTGAAAACCCAGGGCTTAACTCTGGGACTGCTTTTGAAACTGTCAGACTAGAGTGCAGGAGAGGTAAGCGGAATTCCTAGTGTAGCGGTGAAATGCGTAGATATTAGGAGGAACATCAGTGGCGAAGGCGGCTTACTGGACTGAAACTGACACTGAGGCACGAAAGCGTGGGGAGCAAACAGG	TACGTATGGAGCAAGCGTTATCCGGATTTACTGGGTGTAAAGGGAGTGTAGGTGGCCATGCAAGTCAGAAGTGAAAATCCGGGGCTCAACCCCGGAACTGCTTTTGAAACTGTGAGGCTAGAGTGCAGGAGGGGTGAGTGGAATTCCTAGTGTAGCGGTGAAATGCGTAGATATTAGGAGGAACACCAGTGGCGAAGGCGGCTCACTGGACTGTAACTGACACTGAGGCTCGAAAGCGTGGGGAGCAAACAGG	TACGTAGGGGGCAAGCGTTATCCGGATTTACTGGGTGTAAAGGGAGCGTAGACGGCTAAGCAAGTCAGAAGTGAAAGGCTGGGGCTCAACCCCGGGACTGCTTTTGAAACTGTTTGGCTAGAGTGCTGGAGAGGTAAGCGGAATTCCTAGTGTAGCGGTGAAATGCGTAGATATTAGGAGGAACACCAGTGGCGAAGGCGGCTTACTGGACAGTAACTGACGTTGAGGCTCGAAAGCGTGGGGAGCAAACAGG	TACGTAGGGGGCAAGCGTTATCCGGATTTACTGGGTGTAAAGGGAGCGTAGACGGTTTTGCAAGTCTGAAGTGAAAGCCCGGGGCTTAACCCCGGGACTGCTTTGGAAACTGTAGGACTAGAGTGCAGGAGAGGTAAGTGGAATTCCTAGTGTAGCGGTGAAATGCGTAGATATTAGGAGGAACACCAGTGGCGAAGGCGGCTTACTGGACTGTAACTGACGTTGAGGCTCGAAAGCGTGGGGAGCAAACAGG	TACGTAGGGGGCAAGCGTTATCCGGATTTACTGGGTGTAAAGGGAGCGTAGACGGCATGGCAAGTCTGAAGTGAAATGCCAGGGCTTAACCCTGGAACTGCTTTGGAAACTGTCTAGCTAGAGTGCAGGAGAGGTAAGTGGAATTCCTAGTGTAGCGGTGAAATGCGTAGATATTAGGAGGAACACCAGTGGCGAAGGCGGCTTACTGGACTGTAACTGACGTTGAGGCTCGAAGGCGTGGGGAGCAAACAGG	TACGTAGGGGGCAAGCGTTATCCGGATTTACTGGGTGTAAAGGGAGCGTAGACGGCATGGCAAGTCTGAAGTGAAATGCCAGGGCTTAACCCTGGAACTGCTTTGGAAACTGTCTAGCTAGAGTGCAGGAGAGGTAAGCGGAATTCCTAGTGTAGCGGTGAAATGCGTAGATATTAGGAGGAACACCAGTGGCGAAGGCGGCTTACTGGACTGTAACTGACGTTGAGGCTCGAAGGCGTGGGGAGCAAACAGG	TACGTATGGAGCAAGCGTTATCCGGATTTACTGGGTGTAAAGGGAGTGTAGGTGGCCATGCAAGTCAGAAGTGAAAATCCGGGGCTCAACCCCGGAACTGCTTTTGAAACTGTAAGGCTAGAGTGCAGGAGGGGTGAGTGGAATTCCTAGTGTAGCGGTGAAATGCGTAGATATTAGGAGGAACACCAGTGGCGAAGGCGGCTCACTGGACTGTAACTGACACTGAGGCTCGAAAGCGTGGGGAGCAAACAGG	TACGTAGGGGGCAAGCGTTATCCGGATTTACTGGGTGTAAAGGGAGCGTAGACGGTAATGCAAGTCTGAAGTGAAATGCGGGGGCTCAACCCCTGGACTGCTTTGGAAACTGTATAACTAGAGTGCAGGAGAGGTAAGTGGAATTCCTAGTGTAGCGGTGAAATGCGTAGATATTAGGAGGAACACCAGTGGCGAAGGCGGCTTACTGGACTGTAACTGACGTTGAGGCTCGAAAGCGTGGGGAGCAAACAGG	TACGTAGGGGGCAAGCGTTATCCGGATTTACTGGGTGTAAAGGGAGCGTAGACGGCATGGCAAGTCTGAAGTGAAATGCGGGGGCTCAACCCCTGAACTGCTTTGGAAACTGTCAGGCTGGAGTGCAGGAGAGGTAAGTGGAATTCCTAGTGTAGCGGTGAAATGCGTAGATATTAGGAGGAACACCAGTGGCGAAGGCGGCTTACTGGACTGTAACTGACGTTGAGGCTCGAAAGCGTGGGGAGCAAACAGG	TACGTAGGGGGCAAGCGTTATCCGGATTTACTGGGTGTAAAGGGAGCGTAGACGGTTTTGCAAGTCTGAAGTGAAAGCCCGGGGCTTAACCCCGGGACTGCTTTGGAAACTGTAGAACTAGAGTGCAGGAGAGGTAAGTGGAATTCCTAGTGTAGCGGTGAAATGCGTAGATATTAGGAGGAACACCAGTGGCGAAGGCGGCTTACTGGACTGTAACTGACGTTGAGGCTCGAAAGCGTGGGGAGCAAACAGG	TACGTAGGGGGCAAGCGTTATCCGGATTTACTGGGTGTAAAGGGAGCGTAGACGGCACAGCAAGTCTGATGTGAAAGCCCGGGGCCCAACCCCGGAACTGCATTGGAAACTGCTGGGCTTGAGTGCAGGAGAGGTAAGCGGAATTCCTAGTGTAGCGGTGAAATGCGTAGATATTAGGAGGAACACCAGTGGCGAAGGCGGCTTACTGGACTGTAACTGACGTTGAGGCTCGAAAGCGTGGGGAGCAAACAGG	TACGTAGGGGGCAAGCGTTATCCGGATTTACTGGGTGTAAAGGGAGCGTAGACGGCGACGCAAGTCTGAAGTGAAATACCCGGGCTCAACCTGGGAACTGCTTTGGAAACTGTGTTGCTGGAGTGCTGGAGAGGTAAGCGGAATTCCTAGTGTAGCGGTGAAATGCGTAGATATTAGGAAGAACACCAGTGGCGAAGGCGGCTTACTGGACAGTAACTGACGTTGAGGCTCGAAAGCGTGGGGAGCAAACAGG	TACGTAGGGGGCAAGCGTTATCCGGATTTACTGGGTGTAAAGGGAGCGTAGACGGTGAAGCAAGTCTGAAGTGAAAGGTTGGGGCTCAACCCCGAAACTGCTTTGGAAACTGTTTAACTGGAGTACAGGAGAGGTAAGTGGAATTCCTAGTGTAGCGGTGAAATGCGTAGATATTAGGAGGAACACCAGTGGCGAAGGCGGCTTACTGGACTGTAACTGACGTTGAGGCTCGAAAGCGTGGGGAGCAAACAGG	TACGTAGGGGGCAAGCGTTATCCGGATTTACTGGGTGTAAAGGGAGCGTAGACGGTAGACCAAGTCTGAAGTGAAAGCCCGGGGCTCAACCCCGGAACTGCTTTGGAAACTGGTAAACTAGAGTGCAGGAGAGGTAAGTGGAATTCCTAGTGTAGCGGTGAAATGCGTAGATATTAGGAGGAACACCAGTGGCGAAGGCGGCTTACTGGACTGTAACTGACGTTGAGGCTCGAAAGCGTGGGGAGCAAACAGG	TACGTAAGGGGCAAGCGTTATCCGGAATTACTGGGTGTAAAGGGTGCGTAGGTGGTATGGCAAGTCAGAAGTGAAAACCCAGGGCTTAACTCTGGGACTGCTTTTGAAACTGTCAGACTGGAGTGCAGGAGAGGTAAGCGGAATTCCTAGTGTAGCGGTGAAATGCGTAGATATTAGGAGGAACATCAGTGGCGAAGGCGGCTTACTGGACTGAAACTGACACTGAGGCACGAAAGCGTGGGGAGCAAACAGG	TACGTAGGGGGCAAGCGTTATCCGGATTTACTGGGTGTAAAGGGAGCGCAGGCGGTACGGCAAGTCTGATGTGAAAGCCCGGGGCTCAACCCCGGGACTGCATTGGAAACTGTCGGACTAGAGTGTCGGAGGGGTAAGTGGAATTCCTAGTGTAGCGGTGAAATGCGTAGATATTAGGAGGAACACCAGTGGCGAAGGCGGCTTACTGGACGATCACTGACGCTGAGGCTCGAAAGCGTGGGGAGCAAACAGG	TACGTATGGTGCAAGCGTTATCCGGATTTACTGGGTGTAAAGGGAGCGTAGACGGAGTGGCAAGTCTGATGTGAAAACCCGGGGCTCAACCCCGGGACTGCATTGGAAACTGTCAATCTGGAGTACCGGAGAGGTAAGCGGAATTCCTAGTGTAGCGGTGAAATGCGTAGATATTAGGAGGAACACCAGTGGCGAAGGCGGCTTACTGGACGGTAACTGACGTTGAGGCTCGAAAGCGTGGGGAGCAAACAGG	TACGTAGGGGGCAAGCGTTATCCGGATTTACTGGGTGTAAAGGGAGCGTAGACGGTTAAGCAAGTCAGAAGTGAAAGGCTGGGGCTCAACCCCGGGACTGCTTTTGAAACTGTTTAACTAGAGTGCTGGAGAGGTAAGCGGAATTCCTAGTGTAGCGGTGAAATGCGTAGATATTAGGAGGAACACCAGTGGCGAAGGCGGCTTACTGGACAGTAACTGACGTTGAGGCTCGAAAGCGTGGGGAGCAAACAGG	TACGTAGGGGGCAAGCGTTATCCGGATTTACTGGGTGTAAAGGGAGCGTAGACGGCGAGGCAAGTCTGATGTGAAAACCCGGGGCTCAACCCCGTGACTGCATTGGAAACTGTTTTGCTTGAGTGCCGGAGAGGTAAGCGGAATTCCTAGTGTAGCGGTGAAATGCGTAGATATTAGGAGGAACACCAGTGGCGAAGGCGGCTTACTGGACGGCAACTGACGTTGAGGCTCGAAAGCGTGGGGAGCAAACAGG	TACGTAGGGGGCAAGCGTTATCCGGATTTACTGGGTGTAAAGGGAGCGTAGACGGTCAAGCAAGTCAGAAGTGAAAGGCTGGGGCTCAACCCCGGGACTGCTTTTGAAACTGTTTGACTGGAGTGCTGGAGAGGTAAGCGGAATTCCTAGTGTAGCGGTGAAATGCGTAGATATTAGGAGGAACACCAGTGGCGAAGGCGGCTTACTGGACAGTAACTGACGTTGAGGCTCGAAAGCGTGGGGAGCAAACAGG	TACGTAGGGGGCAAGCGTTATCCGGATTTACTGGGTGTAAAGGGAGCGTAGACGGCGAGGCAAGTCTGATGTGAAAACCCGGGGCTCAACCCCGTGACTGCATTGGAAACTGTTTTGCTTGAGTACCGGAGAGGTAAGCGGAATTCCTAGTGTAGCGGTGAAATGCGTAGATATTAGGAGGAACACCAGTGGCGAAGGCGGCTTACTGGACGGTAACTGACGTTGAGGCTCGAAAGCGTGGGGAGCAAACAGG	TACGTAGGGGGCAAGCGTTATCCGGATTTACTGGGTGTAAAGGGAGCGTAGACGGTAAAGCAAGTCTGAAGTGAAAGCCCGGGGCTCAACCGCGGGACTGCTTTGGAAACTGTTTAACTAGAGTGCTGGAGAGGTAAGCGGAATTCCTAGTGTAGCGGTGAAATGCGTAGATATTAGGAGGAACACCAGTGGCGAAGGCGGCTTACTGGACAGTAACTGACGTTGAGGCTCGAAAGCGTGGGGAGCAAACAGG	TACGTAGGGGGCAAGCGTTATCCGGATTTACTGGGTGTAAAGGGAGCGTAGACGGTATGGTAAGTCAGATGTGAAAGCCCGGGGCTTAACCCCGGAACTGCATTTGAAACTATCAAACTAGAGTGTCGGAGAGGTAAGTGGAATTCCTAGTGTAGCGGTGAAATGCGTAGATATTAGGAGGAACACCAGTGGCGAAGGCGGCTTACTGGACGATAACTGACGTTGAGGCTCGAAAGCGTGGGGAGCAAACAGG	TACGTAGGGGGCAAGCGTTATCCGGAATTACTGGGTGTAAAGGGTGCGTAGGTGGTATGGCAAGTCAGAAGTGAAAACCCAGGGCTTAACTCTGGGACTGCTTTTGAAACTGTCAGACTGGAGTGCAGGAGAGGTAAGCGGAATTCCTAGTGTAGCGGTGAAATGCGTAGATATTAGGAGGAACATCAGTGGCGAAGGCGGCTTACTGGACTGAAACTGACACTGAGGCACGAAAGCGTGGGGAGCAAACAGG	TACGTAGGGGGCAAGCGTTATCCGGATTTACTGGGTGTAAAGGGAGCGTAGACGGCAAGGCAAGTCTGATGTGAAAACCCAGGGCTTAACCCTGGGACTGCATTGGAAACTGTCTGGCTCGAGTGCCGGAGAGGTAAGCGGAATTCCTAGTGTAGCGGTGAAATGCGTAGATATTAGGAAGAACACCAGTGGCGAAGGCGGCTTACTGGACGGTAACTGACGTTGAGGCTCGAAAGCGTGGGGAGCAAACAGG	TACGTAGGGGGCGAGCGTTATCCGGATTTACTGGGTGTAAAGGGAGCGTAGACGGCGTATCAAGTCTGATGTGAAAGGCAGGGGCTTAACCCCTGGACTGCATTGGAAACTGGTATGCTTGAGTGCCGGAGGGGTAAGCGGAATTCCTAGTGTAGCGGTGAAATGCGTAGATATTAGGAGGAACACCAGTGGCGAAGGCGGCTTACTGGACGGTAACTGACGTTGAGGCTCGAAAGCGTGGGGAGCAAACAGG	TACGTAGGGGGCAAGCGTTATCCGGATTTACTGGGTGTAAAGGGAGCGTAGACGGCGCAGCAAGTCTGATGTGAAAGGCAGGGGCTTAACCCCTGGACTGCATTGGAAACTGCTGTGCTTGAGTGCCGGAGGGGTAAGCGGAATTCCTAGTGTAGCGGTGAAATGCGTAGATATTAGGAGGAACACCAGTGGCGAAGGCGGCTTACTGGACGGTAACTGACGTTGAGGCTCGAAAGCGTGGGGAGCAAACAGG	TACGTATGGTGCAAGCGTTATCCGGATTTACTGGGTGTAAAGGGAGCGTAGACGGAGTGGCAAGTCTGATGTGAAAACCCGGGGCTCAACCCCGGGACTGCATTGGAAACTGTCAATCTAGAGTACCGGAGAGGTAAGCGGAATTCCTAGTGTAGCGGTGAAATGCGTAGATATTAGGAGGAACACCAGTGGCGAAGGCGGCTTACTGGACGGTAACTGACGTTGAGGCTCGAAAGCGTGGGGAGCAAACAGG	TACGTATGGAGCAAGCGTTATCCGGATTTACTGGGTGTAAAGGGAGCGTAGGCGGTCCTGCAAGTCTGATGTGAAAGGCCGGGGCTCAACCCCGGGACTGCATTGGAAACTGTAGGACTAGAGTGTCGGAGGGGTAAGTGGAATTCCTAGTGTAGCGGTGAAATGCGTAGATATTAGGAGGAACACCAGTGGCGAAGGCGGCTTACTGGACGACTACTGACGCTGAGGCTCGAAAGCGTGGGGAGCAAACAGG	TACGTAGGGGGCAAGCGTTATCCGGATTTACTGGGTGTAAAGGGAGCGTAGACGGAATGGCAAGTCTGATGTGAAAGGCCGGGGCTCAACCCCGGGACTGCATTGGAAACTGCCAATCTAGAGTACCGGAGGGGTAAGTGGAATTCCTAGTGTAGCGGTGAAATGCGTAGATATTAGGAGGAACACCAGTGGCGAAGGCGGCTTACTGGACGGTAACTGACGTTGAGGCTCGAAAGCGTGGGGAGCAAACAGG	TACGTAGGGGGCAAGCGTTATCCGGATTTACTGGGTGTAAAGGGAGCGTAGACGGAATGGCAAGTCTGATGTGAAAGGCCGGGGCTCAACCCCGGGACTGCATTGGAAACTGTCAATCTAGAGTACCGGAGGGGTAAGTGGAATTCCTAGTGTAGCGGTGAAATGCGTAGATATTAGGAGGAACACCAGTGGCGAAGGCGGCTTACTGGACGGTAACTGACGTTGAGGCTCGAAAGCGTGGGGAGCAAACAGG	TACGTAGGGGGCAAGCGTTATCCGGATTTACTGGGTGTAAAGGGAGCGTAGACGGAGAGGCAAGTCTGATGTGAAAACCCGGGGCTCAACCCCGGGACTGCATTGGAAACTGTTTTTCTAGAGTGTCGGAGAGGTAAGCGGAATTCCTAGTGTAGCGGTGAAATGCGTAGATATTAGGAGGAACACCAGTGGCGAAGGCGGCTTACTGGACGATGACTGACGTTGAGGCTCGAAAGCGTGGGGAGCAAACAGG	AACATAGGGGGCAAGCGTTGTCCGGAATCACTGGGCGTAAAGGGCGCGCAGGCGGTCTGTTAAGTCAGATGTGAAAGGTTAGGGCTCAACCCTGAACGTGCATCTGATACTGGCAGACTTGAGTATGGAAGAGGTAAGTGGAATTCCTAGTGTAGCGGTGAAATGCGTAGATATTAGGAGGAACACCAGTGGCGAAGGCGACTTACTGGGCCATAACTGACGCTGAGGCGCGAAAGCGTGGGGAGCAAACAGG	TACGTAGGGGGCTAGCGTTATCCGGATTTACTGGGCGTAAAGGGTGCGTAGGCGGTCTTTTAAGTCAGGAGTGAAAGGCTACGGCTCAACCGTAGTAAGCTCTTGAAACTGGAGGACTTGAGTGCAGGAGAGGAGAGTGGAATTCCTAGTGTAGCGGTGAAATGCGTAGATATTAGGAGGAACACCAGTAGCGAAGGCGGCTCTCTGGACTGTAACTGACGCTGAGGCACGAAAGCGTGGGGAGCAAACAGG	TACGTAGGGGGCTAGCGTTATCCGGATTTACTGGGCGTAAAGGGTGCGTAGGTGGTCCTTCAAGTCGGTGGTTAAAGGCTACGGCTCAACCGTAGTAAGCCGCCGAAACTGGAGGACTTGAGTGCAGGAGAGGAAAGTGGAATTCCCAGTGTAGCGGTGAAATGCGTAGATATTGGGAGGAACACCAGTAGCGAAGGCGGCTTTCTGGACTGCAACTGACACTGAGGCACGAAAGCGTGGGTAGCAAACAGG	TACGTAGGGGGCTAGCGTTATCCGGATTTACTGGGCGTAAAGGGTGCGTAGGTGGTCTTTCAAGTCGGTGGTTAAAGGCTACGGCTCAACCGTAGTTAGCCTCCGAAACTGGAAGACTTGAGTGCAGGAGAGGAAAGTGGAATTCCCAGTGTAGCGGTGAAATGCGTAGATATTGGGAGGAACACCAGTAGCGAAGGCGGCTTTCTGGACTGCAACTGACACTGAGGCACGAAAGCGTGGGTAGCAAACAGG	TACGTAGGGGGCTAGCGTTATCCGGAATTACTGGGCGTAAAGGGTGCGTAGGTGGTTTCTTAAGTCAGAGGTGAAAGGCTACGGCTCAACCGTAGTAAGCCTTTGAAACTGGGAAACTTGAGTGCAGGAGAGGAGAGTGGAATTCCTAGTGTAGCGGTGAAATGCGTAGATATTAGGAGGAACACCAGTTGCGAAGGCGGCTCTCTGGACTGTAACTGACACTGAGGCACGAAAGCGTGGGGAGCAAACAGG	TACGTAGGGGGCTAGCGTTATCCGGATTTACTGGGCGTAAAGGGTGCGTAGGTGGTTTCTTAAGTCAGGAGTGAAAGGCTACGGCTCAACCGTAGTAAGCTCTTGAAACTGGGAAACTTGAGTGCAGGAGAGGAAAGTGGAATTCCTAGTGTAGCGGTGAAATGCGTAGATATTAGGAGGAACACCAGTAGCGAAGGCGGCTTTCTGGACTGTAACTGACACTGAGGCACGAAAGCGTGGGGAGCAAACAGG	AACGTAGGTCACAAGCGTTGTCCGGAATTACTGGGTGTAAAGGGAGCGCAGGCGGGAAGACAAGTTGGAAGTGAAATCCATGGGCTCAACCCATGAACTGCTTTCAAAACTGTTTTTCTTGAGTAGTGCAGAGGTAGGCGGAATTCCCGGTGTAGCGGTGGAATGCGTAGATATCGGGAGGAACACCAGTGGCGAAGGCGGCCTACTGGGCACCAACTGACGCTGAGGCTCGAAAGTGTGGGTAGCAAACAGG	AACGTAGGTCACAAGCGTTGTCCGGAATTACTGGGTGTAAAGGGAGCGCAGGCGGGAGAACAAGTTGGAAGTGAAATCCATGGGCTCAACCCATGAACTGCTTTCAAAACTGTTTTTCTTGAGTAGTGCAGAGGTAGGCGGAATTCCCGGTGTAGCGGTGGAATGCGTAGATATCGGGAGGAACACCAGTGGCGAAGGCGGCCTACTGGGCACCAACTGACGCTGAGGCTCGAAAGTGTGGGTAGCAAACAGG	AACGTAGGTCACAAGCGTTGTCCGGAATTACTGGGTGTAAAGGGAGCGCAGGCGGGAAGGCAAGTTGGAAGTGAAATCCATGGGCTCAACCCATGAACTGCTTTCAAAACTGTTTTTCTTGAGTAGTGCAGAGGTAGGCGGAATTCCCGGTGTAGCGGTGGAATGCGTAGATATCGGGAGGAACACCAGTGGCGAAGGCGGCCTACTGGGCACCAACTGACGCTGAGGCTCGAAAGTGTGGGTAGCAAACAGG	AACGTAGGTCACAAGCGTTGTCCGGAATTACTGGGTGTAAAGGGAGCGCAGGCGGGAAAGCAAGTTGGAAGTGAAATCCATGGGCTCAACCCATGAACTGCTTTCAAAACTGTTTTTCTTGAGTAGTGCAGAGGTAGGCGGAATTCCCGGTGTAGCGGTGGAATGCGTAGATATCGGGAGGAACACCAGTGGCGAAGGCGGCCTACTGGGCACCAACTGACGCTGAGGCTCGAAAGTGTGGGTAGCAAACAGG	AACGTAGGTCACAAGCGTTGTCCGGAATTACTGGGTGTAAAGGGAGCGCAGGCGGGCGATCAAGTTGGAAGTGAAATCCATGGGCTCAACCCATGAACTGCTTTCAAAACTGATTGTCTTGAGTAGTGCAGAGGTAGGCGGAATTCCCGGTGTAGCGGTGGAATGCGTAGATATCGGGAGGAACACCAGTGGCGAAGGCGGCCTACTGGGCACCAACTGACGCTGAGGCTCGAAAGTGTGGGTAGCAAACAGG	AACGTAGGTCCCAAGCGTTGTCCGGAATTACTGGGTGTAAAGGGAGCGCAGGCGGGAAGACAAGTTGGAAGTGAAATCCATGGGCTCAACCCATGAACTGCTTTCAAAACTGTTTTTCTTGAGTAGTGCAGAGGTAGGCGGAATTCCCGGTGTAGCGGTGGAATGCGTAGATATCGGGAGGAACACCAGTGGCGAAGGCGGCCTACTGGGCACCAACTGACGCTGAGGCTCGAAAGTGTGGGTAGCAAACAGG	AACGTAGGTCACAAGCGTTGTCCGGAATTACTGGGTGTAAAGGGAGCGCAGGCGGGAAGACAAGTTGGAAGTGAAATCCATGGGCTCAACTCATGAACTGCTTTCAAAACTGTTTTTCTTGAGTAGTGCAGAGGTAGGCGGAATTCCCGGTGTAGCGGTGGAATGCGTAGATATCGGGAGGAACACCAGTGGCGAAGGCGGCCTACTGGGCACCAACTGACGCTGAGGCTCGAAAGTGTGGGTAGCAAACAGG	AACGTAGGTCACAAGCGTTGTCCGGAATTACTGGGTGTAAAGGGAGCGCAGGCGGGAAAACAAGTTGGAAGTGAAATCCATGGGCTCAACCCATGAACTGCTTTCAAAACTGTTTTTCTTGAGTAGTGCAGAGGTAGGCGGAATTCCCGGTGTAGCGGTGGAATGCGTAGATATCGGGAGGAACACCAGTGGCGAAGGCGGCCTACTGGGCACCAACTGACGCTGAGGCTCGAAAGTGTGGGTAGCAAACAGG	AACGTAGGTCACAAGCGTTGTCCGGAATTACTGGGTGTAAAGGGAGCGCAGGCGGGAGAACAAGTTGGAAGTGAAATCCATGGGCTCAACTCATGAACTGCTTTCAAAACTGTTTTTCTTGAGTAGTGCAGAGGTAGGCGGAATTCCCGGTGTAGCGGTGGAATGCGTAGATATCGGGAGGAACACCAGTGGCGAAGGCGGCCTACTGGGCACCAACTGACGCTGAGGCTCGAAAGTGTGGGTAGCAAACAGG	AACGTAAGTCACAAGCGTTGTCCGGAATTACTGGGTGTAAAGGGAGCGCAGGCGGGAAGACAAGTTGGAAGTGAAATCCATGGGCTCAACCCATGAACTGCTTTCAAAACTGTTTTTCTTGAGTAGTGCAGAGGTAGGCGGAATTCCCGGTGTAGCGGTGGAATGCGTAGATATCGGGAGGAACACCAGTGGCGAAGGCGGCCTACTGGGCACCAACTGACGCTGAGGCTCGAAAGTGTGGGTAGCAAACAGG	AACGTAGGTCCCAAGCGTTGTCCGGAATTACTGGGTGTAAAGGGAGCGCAGGCGGGAGAACAAGTTGGAAGTGAAATCCATGGGCTCAACCCATGAACTGCTTTCAAAACTGTTTTTCTTGAGTAGTGCAGAGGTAGGCGGAATTCCCGGTGTAGCGGTGGAATGCGTAGATATCGGGAGGAACACCAGTGGCGAAGGCGGCCTACTGGGCACCAACTGACGCTGAGGCTCGAAAGTGTGGGTAGCAAACAGG	AACGTAGGTCACAAGCGTTGTCCGGAATTACTGGGTGTAAAGGGAGCGCAGGCGGGCAGACAAGTTGGAAGTGAAATCCATGGGCTCAACCCATGAACTGCTTTCAAAACTGTATGTCTTGAGTAGTGCAGAGGTAGGCGGAATTCCCGGTGTAGCGGTGGAATGCGTAGATATCGGGAGGAACACCAGTGGCGAAGGCGGCCTACTGGGCACCAACTGACGCTGAGGCTCGAAAGTGTGGGTAGCAAACAGG	AACGTAGGTCACAAGCGTTGTCCGGAATTACTGGGTGTAAAGGGAGCGCAGGCGGGTGATTAAGTTGGAAGTGAAATCCATGGGCTCAACCCATGAACTGCTTTCAAAACTGATCATCTTGAGTAGTGCAGAGGTAGGCGGAATTCCCGGTGTAGCGGTGGAATGCGTAGATATCGGGAGGAACACCAGTGGCGAAGGCGGCCTACTGGGCACCAACTGACGCTGAGGCTCGAAAGTGTGGGTAGCAAACAGG	AACGTAGGTCACAAGCGTTGTCCGGAATTACTGGGTGTAAAGGGAGCGCAGGCGGGTGATTAAGTTGGAAGTGAAATCCATGGGCTCAACCCATGAACTGCTTTCAAAACTGATTATCTTGAGTAGTGCAGAGGTAGGCGGAATTCCCGGTGTAGCGGTGGAATGCGTAGATATCGGGAGGAACACCAGTGGCGAAGGCGGCCTACTGGGCACCAACTGACGCTGAGGCTCGAAAGTGTGGGTAGCAAACAGG	AACGTAGGTCCCAAGCGTTGTCCGGAATTACTGGGTGTAAAGGGAGCGCAGGCGGGAAGGCAAGTTGGAAGTGAAATCCATGGGCTCAACCCATGAACTGCTTTCAAAACTGTTTTTCTTGAGTAGTGCAGAGGTAGGCGGAATTCCCGGTGTAGCGGTGGAATGCGTAGATATCGGGAGGAACACCAGTGGCGAAGGCGGCCTACTGGGCACCAACTGACGCTGAGGCTCGAAAGTGTGGGTAGCAAACAGG	AACGTAGGTCACAAGCGTTGTCCGGAATTACTGGGTGTAAAGGGAGCGCAGGCGGGTGATCAAGTTGGAAGTGAAATCCATGGGCTCAACCCATGAACTGCTTTCAAAACTGGTCATCTTGAGTAGTGCAGAGGTAGGCGGAATTCCCGGTGTAGCGGTGGAATGCGTAGATATCGGGAGGAACACCAGTGGCGAAGGCGGCCTACTGGGCACCAACTGACGCTGAGGCTCGAAAGTGTGGGTAGCAAACAGG	AACGTAGGTCACAAGCGTTGTCCGGAATTACTGGGTGTAAAGGGAGCGCAGGCGGGCGATCAAGTTGGAAGTGAAATCCATGGGCTCAACCCATGAACTGCTTTCAAAACTGGTCGTCTTGAGTAGTGCAGAGGTAGGCGGAATTCCCGGTGTAGCGGTGGAATGCGTAGATATCGGGAGGAACACCAGTGGCGAAGGCGGCCTACTGGGCACCAACTGACGCTGAGGCTCGAAAGTGTGGGTAGCAAACAGG	AACGTAAGTCACAAGCGTTGTCCGGAATTACTGGGTGTAAAGGGAGCGCAGGCGGGAGAACAAGTTGGAAGTGAAATCCATGGGCTCAACCCATGAACTGCTTTCAAAACTGTTTTTCTTGAGTAGTGCAGAGGTAGGCGGAATTCCCGGTGTAGCGGTGGAATGCGTAGATATCGGGAGGAACACCAGTGGCGAAGGCGGCCTACTGGGCACCAACTGACGCTGAGGCTCGAAAGTGTGGGTAGCAAACAGG	TACGTAGGGAGCGAGCGTTGTCCGGAATTACTGGGTGTAAAGGGAGCGTAGGCGGGATGGCAAGTCAGATGTGAAAACTATGGGCTCAACCCATAGACTGCATTTGAAACTGTTGTTCTTGAGTGAGGTAGAGGTAAGCGGAATTCCTGGTGTAGCGGTGAAATGCGTAGAGATCAGGAGGAACATCGGTGGCGAAGGCGGCTTACTGGGCCTTTACTGACGCTGAGGCTCGAAAGCGTGGGGAGCAAACAGG	TACGTAGGGAGCAAGCGTTGTCCGGATTTACTGGGTGTAAAGGGTGCGTAGGCGGCTTTGCAAGTCAGATGTGAAATCTATGGGCTCAACCCATAAACTGCATTTGAAACTGTAGAGCTTGAGTGAAGTAGAGGCAGGCGGAATTCCCCGTGTAGCGGTGAAATGCGTAGAGATGGGGAGGAACACCAGTGGCGAAGGCGGCCTGCTGGGCTTTAACTGACGCTGAGGCACGAAAGCGTGGGTAGCAAACAGG	TACGTAGGGAGCAAGCGTTGTCCGGATTTACTGGGTGTAAAGGGTGCGTAGGCGGCTTTGCAAGTCAGATGTGAAATCTATGGGCTCAACCCATAAACTGCATTTGAAACTGTAGAGCTTGAGTGAAGTAGAGGCAGGCGGAATTCCCCGTGTAGCGGTGAAATGCGTAGAGATGGGGAGGAACACCAGTGGCGAAGGCGGCCTGCTGGGCTGTAACTGACGCTGAGGCACGAAAGCGTGGGTAGCAAACAGG	TACGTAGGGAGCGAGCGTTGTCCGGAATTACTGGGTGTAAAGGGAGCGTAGGCGGGATCGCAAGTCAGATGTGAAAACTATGGGCTTAACCCATAAACTGCATTTGAAACTGTGGTTCTTGAGTGAAGTAGAGGTAAGCGGAATTCCTAGTGTAGCGGTGAAATGCGTAGATATTAGGAGGAACATCAGTGGCGAAGGCGGCTTACTGGGCTTTAACTGACGCTGAGGCTCGAAAGCGTGGGGAGCAAACAGG	AACGTAGGGTGCAAGCGTTGTCCGGAATTACTGGGTGTAAAGGGAGCGCAGGCGGACCGGCAAGTTGGAAGTGAAATCCACGGGCTTAACCCGTGAATTGCTTTCAAAACTGCTGGCCTTGAGTAGTGCAGAGGTAGGTGGAATTCCCGGTGTAGCGGTGGAATGCGTAGATATCGGGAGGAACACCAGTGGCGAAGGCGACCTACTGGGCACCAACTGACGCTGAGGCTCGAAAGCATGGGTAGCAAACAGG	AACGTAGGGTGCAAGCGTTGTCCGGAATTACTGGGTGTAAAGGGAGCGCAGGCGGACCGGCAAGTTGGGAGTGAAATCCATGGGCTCAACCCGTGAATTGCTTTCAAAACTGCTGGCCTTGAGTAGTGCAGAGGTAGGTGGAATTCCCGGTGTAGCGGTGGAATGCGTAGATATCGGGAGGAACACCAGTGGCGAAGGCGACCTACTGGGCACCAACTGACGCTGAGGCTCGAAAGCATGGGTAGCAAACAGG	AACGTAGGGTGCAAGCGTTGTCCGGAATTACTGGGTGTAAAGGGAGCGCAGGCGGACCGGCAAGTTGGAAGTGAAATCCATGGGCTCAACCCGTGAATTGCTTTCAAAACTGCTGGCCTTGAGTAGTGCAGAGGTAGGTGGAATTCCCGGTGTAGCGGTGGAATGCGTAGATATCGGGAGGAACACCAGTGGCGAAGGCGACCTACTGGGCACCAACTGACGCTGAGGCTCGAAAGCATGGGTAGCAAACAGG	TACGTAGGTGGCGAGCGTTATCCGGATTTACTGGGTGTAAAGGGCGCGTAGGCGGGAATGCAAGTCAGATGTGAAATCCAGGGGCTTAACCCTTGAACTGCATTTGAAACTGTATTTCTTGAGTGTCGGAGAGGTTGACGGAATTCCTAGTGTAGCGGTGAAATGCGTAGATATTAGGAGGAACACCAGTGGCGAAGGCGGTCAACTGGACGATAACTGACGCTGAGGCGCGAAAGCGTGGGGAGCAAACAGG	TACGTAGGTGGCAAGCGTTGTCCGGATTTACTGGGTGTAAAGGGCGTGTAGGCGGAGAAGCAAGTCAGAAGTGAAATCCATGGGCTTAACCCATGAACTGCTTTTGAAACTGTTTCCCTTGAGTATCGGAGAGGCAGGCGGAATTCCTAGTGTAGCGGTGAAATGCGTAGATATTAGGAGGAACACCAGTGGCGAAGGCGGCCTGCTGGACGACAACTGACGCTGAGGCGCGAAAGCGTGGGGAGCAAACAGG	TACGTAGGGAGCAAGCGTTATCCGGATTTACTGGGTGTAAAGGGCGCGCAGGCGGGCCGGCAAGTTGGAAGTGAAATCCGGGGGCTTAACCCCCGAACTGCTTTCAAAACTGCTGGTCTTGAGTGATGGAGAGGCAGGCGGAATTCCGTGTGTAGCGGTGAAATGCGTAGATATACGGAGGAACACCAGTGGCGAAGGCGGCCTGCTGGACATTAACTGACGCTGAGGCGCGAAAGCGTGGGGAGCAAACAGG	TACGTAGGGAGCAAGCGTTATCCGGATTTACTGGGTGTAAAGGGCGCGCAGGCGGGCCGGCAAGTTGGAAGTGAAATCTATGGGCTTAACCCATAAACTGCTTTCAAAACTGCTGGTCTTGAGTGATGGAGAGGCAGGCGGAATTCCGTGTGTAGCGGTGAAATGCGTAGATATACGGAGGAACACCAGTGGCGAAGGCGGCCTGCTGGACATTAACTGACGCTGAGGCGCGAAAGCGTGGGGAGCAAACAGG	TACGTAGGTGGCAAGCGTTGTCCGGATTTACTGGGTGTAAAGGGCGTGCAGCCGGGCATGCAAGTCAGATGTGAAATCTCAGGGCTTAACCCTGAAACTGCATTTGAAACTGTATGTCTTGAGTGCCGGAGAGGTAATCGGAATTCCTTGTGTAGCGGTGAAATGCGTAGATATAAGGAAGAACACCAGTGGCGAAGGCGGATTACTGGACGGTAACTGACGGTGAGGCGCGAAAGCGTGGGGAGCAAACAGG	TACGTAGGTGGCAAGCGTTGTCCGGATTTACTGGGTGTAAAGGGCGTGTAGCCGGGAGGGCAAGTCAGATGTGAAATCCACGGGCTTAACTCGTGAACTGCATTTGAAACTACTCTTCTTGAGTATCGGAGAGGCAATCGGAATTCCTAGTGTAGCGGTGAAATGCGTAGATATTAGGAGGAACACCAGTGGCGAAGGCGGATTGCTGGACGACAACTGACGGTGAGGCGCGAAAGCGTGGGGAGCAAACAGG	TACGTAGGTGGCAAGCGTTGTCCGGATTTACTGGGTGTAAAGGGCGTGTAGCCGGGAAGGCAAGTCAGATGTGAAATCCACGGGCTTAACTCGTGAACTGCATTTGAAACTGTTTTTCTTGAGTATCGGAGAGGCAATCGGAATTCCTAGTGTAGCGGTGAAATGCGTAGATATTAGGAGGAACACCAGTGGCGAAGGCGGATTGCTGGACGACAACTGACGGTGAGGCGCGAAAGCGTGGGGAGCAAACAGG	TACGTAGGGGGCAAGCGTTATCCGGATTTACTGGGTGTAAAGGGAGCGTAGGCGGTCTGACAAGTCAGAAGTGAAAGCCCGGGGCTCAACTCCGGGACTGCTTTTGAAACTGCCGGACTAGATTGCAGGAGAGGTAAGTGGAATTCCTAGTGTAGCGGTGAAATGCGTAGATATTAGGAGGAACACCAGTGGCGAAGGCGGCTTACTGGACTGTAAATGACGCTGAGGCTCGAAAGCGTGGGGAGCAAACAGG	TACGTAGGTGGCAAGCGTTGTCCGGATTTACTGGGTGTAAAGGGCGTGCAGCCGGGCATGCAAGTCAGATGTGAAATCTCAGGGCTTAACCCTGAAACTGCATTTGAAACTGTATGTCTTGAGTGCCGGAGAGGTAATCGGAATTCCTTGTGTAGCGGTGAAATGCGTAGATATAAGGAAGAACACCAGTGGCGAAGGCGGATTACTGGACGGTAACTGACGGTGAGGCGCGAAAGCGTGGGGAGCGAACAGG	TACGTAGGGGGCAAGCGTTATCCGGATTTACTGGGTGTAAAGGGAGCGTAGACGGCTTTGCAAGTCTGACGTGAAACTCCGGGGCTCAACTCCGGAACTGCGTTGGAAACTGTAAGGCTTGAGTGCCGGAGAGGTAAGCGGAATTCCTAGTGTAGCGGTGAAATGCGTAGATATTAGGAGGAACACCAGTGGCGAAGGCGGCTTACTGGACGGCAACTGACGTTGAGGCTCGAAAGCGTGGGGAGCAAACAGG	TACGTAGGTGGCAAGCGTTGTCCGGATTTACTGGGTGTAAAGGGCGTGTAGCCGGGAGGGCAAGTCAGATGTGAAATCCACGGGCTTAACTCGTGAACTGCATTTGAAACTGTTCTTCTTGAGTATCGGAGAGGCAATCGGAATTCCTAGTGTAGCGGTGAAATGCGTAGATATTAGGAGGAACACCAGTGGCGAAGGCGGATTGCTGGACGACAACTGACGGTGAGGCGCGAAAGCGTGGGGAGCAAACAGG	TACGTAGGTGGCAAGCGTTGTCCGGATTTACTGGGTGTAAAGGGCGTGCAGCCGGGAATGCAAGTCAGATGTGAAATCCATGGGCTTAACCCATGAACTGCATTTGAAACTGTATTTCTTGAGTACTGGAGAGGCAATCGGAATTCCTAGTGTAGCGGTGAAATGCGTAGATATTAGGAGGAACACCAGTGGCGAAGGCGGATTGCTGGACAGCAACTGACGGTGAGGCGCGAAAGTGTGGGGAGCAAACAGG	TACGTAGGTGGCGAGCGTTGTCCGGATTTACTGGGCGTAAAGGGAGCGTAGGCGGATTTTTAAGTGAGATGTGAAATACTCGGGCTTAACCTGAGTGCTGCATTTCAAACTGGAAGTCTAGAGTGCAGGAGAGGAGAAGGGAATTCCTAGTGTAGCGGTGAAATGCGTAGAGATTAGGAAGAACACCAGTGGCGAAGGCGCTTCTCTGGACTGTAACTGACGCTGAGGCTCGAAAGCGTGGGGAGCAAACAGG	TACGTAGGGGGCGAGCGTTGTCCGGAATTACTGGGCGTAAAGGGTTCGCAGGCGGCATGGCAAGTCTGATGTAAAAGGCGAAAGCTCAACTTTCGTAAGCATCGGAAACTGTCAAGCTTGAGTGAAGGAGAGGCAAGTGGAATTCCTAGTGTAGCGGTGGAATGCGTAGATATTAGGAGGAATACCGGTGGCGAAGGCGACTTGCTGGACTTCAACTGACGCTGAGGAACGAAAGCGTGGGTAGCAAACAGG	TACGTAGGGGGCAAGCGTTATCCGGATTTACTGGGTGTAAAGGGAGCGCAGGCGGATGGCTAAGTCTGATGTGAAAGCCCGGGGCTCAACCCCGGGACTGCATTGGAAACTGGTTATCTTGAGTGTCGGAGAGGTAAGTGGAATTCCTAGTGTAGCGGTGAAATGCGTAGATATTAGGAGGAACACCAGTGGCGAAGGCGGCTTACTGGACGACAACTGACGCTGAGGCTCGAAAGCGTGGGGAGCAAACAGG	TACGTAGGTGGCAAGCGTTGTCCGGATTTACTGGGTGTAAAGGGCGTGCAGCCGGGTCTGCAAGTCAGATGTGAAATCCATGGGCTCAACCCATGAACTGCATTTGAAACTGTAGATCTTGAGTGTCGGAGGGGCAATCGGAATTCCTAGTGTAGCGGTGAAATGCGTAGATATTAGGAGGAACACCAGTGGCGAAGGCGGATTGCTGGACGATAACTGACGGTGAGGCGCGAAAGTGTGGGGAGCAAACAGG	TACGTAGGGGGCAAGCGTTATCCGGATTTACTGGGTGTAAAGGGAGCGTAGATGGCATGGCAAGTCTGAAGTGAAAGCCCGGGGCTTAACCCCGGGACTGCTTTGGAAACTGTTAAGCTAGAGTGCAGGAGAGGTAAGCGGAATTCCTAGTGTAGCGGTGAAATGCGTAGATATTAGGAGGAACACCGGTGGCGAAGGCGGCTTACTGGACTGTAACTGACATTGAGGCTCGAAAGCGTGGGGAGCAAACAGG	TACGTATGGTGCAAGCGTTATCCGGATTTACTGGGTGTAAAGGGAGCGTAGGTGGCAAGGCAAGCCAGAAGTGAAAACCCGGGGCTCAACCGCGGGATTGCTTTTGGAACTGTCATGCTGGAGTGCAGGAGGGGTGAGCGGAATTCCTAGTGTAGCGGTGAAATGCGTAGATATTAGGAGGAACACCGGAGGCGAAGGCGGCTCACTGGACTGTAACTGACACTGAGGCTCGAAAGCGTGGGGAGCAAACAGG	TACGTAGGTGGCAAGCGTTGTCCGGATTTACTGGGTGTAAAGGGCGTGTAGCCGGGTCGGCAAGTCAGATGTGAAATCCACGGGCTTAACTCGTGAACTGCATTTGAAACTGTTGATCTTGAGTATCGGAGAGGCAATCGGAATTCCTAGTGTAGCGGTGAAATGCGTAGATATTAGGAGGAACACCAGTGGCGAAGGCGGATTGCTGGACGACAACTGACGGTGAGGCGCGAAAGCGTGGGGAGCAAACAGG	TACGTAGGTGGCGAGCGTTATCCGGAATCATTGGGCGTAAAGAGGGAGCAGGCGGCCGCAAGGGTCTGTGGTGAAAGCCCGAAGCTAAACTTCGGTAAGCCATGGAAACCGGGCGGCTAGAGTGCGGAAGAGGATCGTGGAATTCCATGTGTAGCGGTGAAATGCGTAGATATATGGAGGAACACCAGTGGCGAAGGCGACGGTCTGGGCCGCAACTGACGCTCATTCCCGAAAGCGTGGGGAGCAAATAGG	TACGTAGGTGGCGAGCGTTATCCGGAATCATTGGGCGTAAAGAGGGAGCAGGCGGCCGCAAGGGTCTGTGGTGAAAGACCGAAGCTAAACTTCGGTAAGCCATGGAAACCGGGTGGCTAGAGTGCGGAAGAGGATCGTGGAATTCCATGTGTAGCGGTGAAATGCGTAGATATATGGAGGAACACCAGTGGCGAAGGCGACGGTCTGGGCCGCAACTGACGCTCATTCCCGAAAGCGTGGGGAGCAAATAGG	TACGTAGGTGGCGAGCGTTATCCGGAATCATTGGGCGTAAAGAGGGAGCAGGCGGCCGCAAGGGTCTGTGGTGAAAGACCGAAGCTAAACTTCGGTAAGCCATGGAAACCGGGCGGCTAGAGTGCGGAAGAGGATCGTGGAATTCCATGTGTAGCGGTGAAATGCGTAGATATATGGAGGAACACCAGTGGCGAAGGCGACGGTCTGGGCCGCAACTGACGCTCATTCCCGAAAGCGTGGGGAGCAAATAGG	TACGTAAGTGGCGAGCGTTATCCGGAATCATTGGGCGTAAAGAGGGAGCAGGCGGCCGCAAGGGTCTGTGGTGAAAGACCGAAGCTAAACTTCGGTAAGCCATGGAAACCGGGCGGCTAGAGTGCGGAAGAGGATCGTGGAATTCCATGTGTAGCGGTGAAATGCGTAGATATATGGAGGAACACCAGTGGCGAAGGCGACGGTCTGGGCCGCAACTGACGCTCATTCCCGAAAGCGTGGGGAGCAAATAGG	TACGTAGGTGGCGAGCGTTATCCGGAATCATTGGGCGTAAAGAGGGAGCAGGCGGCCGCAAGGGTCTGTGGTGAAAGACCGAAGCTAAACTTCGGTAAGCCATGGAAACCGGGCGGCTAGAGTGCGGAAGAGGATCGTGGAATTCCATGTGTAGCGGTGAAATGCGTAGATATATGGAGGAACACCAGTGGCGAAGGCGACGGTCTGGGCCGCAACTGACGCTCATTCCCGAAAGCGTGGGGAGCAAACAGG	TACGTAGGTGGCAAGCGTTATCCGGAATTATTGGGCGTAAAGAGGGAGCAGGCGGCAGCAAGGGTCTGTGGTGAAAGCCTGAAGCTTAACTTCAGTAAGCCATAGAAACCAGGCAGCTAGAGTGCAGGAGAGGATCGTGGAATTCCATGTGTAGCGGTGAAATGCGTAGATATATGGAGGAACACCAGTGGCGAAGGCGACGATCTGGCCTGCAACTGACGCTCAGTCCCGAAAGCGTGGGGAGCAAATAGG	TACGTAGGTGGCGAGCGTTATCCGGAATTATTGGGCGTAAAGAGGGAGCAGGCGGCACTAAGGGTCTGTGGTGAAAGATCGAAGCTTAACTTCGGTAAGCCATGGAAACCGTAGAGCTAGAGTGTGTGAGAGGATCGTGGAATTCCATGTGTAGCGGTGAAATGCGTAGATATATGGAGGAACACCAGTGGCGAAGGCGACGATCTGGCGCATAACTGACGCTCAGTCCCGAAAGCGTGGGGAGCAAATAGG	TACGTAGGTGGCGAGCGTTATCCGGAATGATTGGGCGTAAAGGGTGCGTAGGTGGCAGATCAAGTCTGGAGTAAAAGGTATGGGCTCAACCCGTACTGGCTCTGGAAACTGATCAGCTAGAGAACAGAAGAGGACGGCGGAACTCCATGTGTAGCGGTAAAATGCGTAGATATATGGAAGAACACCGGTGGCGAAGGCGGCCGTCTGGTCTGGATACTGACACTGAAGCACGAAAGCGTGGGGAGCAAATAGG	TACGTAGGTGGCGAGCGTTATCCGGAATGATTGGGCGTAAAGGGTGCGTAGGTGGCAGAACAAGTCTGGAGTAAAAGGTATGGGCTCAACCCGTACTGGCTCTGGAAACTGTTCAGCTAGAGAACAGAAGAGGACGGCGGAACTCCATGTGTAGCGGTAAAATGCGTAGATATATGGAAGAACACCGGTGGCGAAGGCGGCCGTCTGGTCTGGATTCTGACACTGAAGCACGAAAGCGTGGGGAGCAAATAGG	TACGTAGGTGGCGAGCGTTATCCGGAATGATTGGGCGTAAAGGGTGCGTAGGTGGCAGATCAAGTCTGGAGTAAAAGGTATGGGCTCAACCCGTACTGGCTCTGGAAACTGATCAGCTAGAGAACAGAAGAGGACGGCGGAACTCCATGTGTAGCGGTAAAATGCGTAGATATATGGAAGAACACCGGTGGCGAAGGCGGCCGTCTGGTCTGGATTCTGACACTGAAGCACGAAAGCGTGGGGAGCAAATAGG	TACGTAGGTGGCGAGCGTTATCCGGAATGATTGGGCGTAAAGGGTGCGTAGGTGGCAGAACAAGTCTGGAGTAAAAGGTATGGGCTCAACCCGTACTGGCTCTGGAAACTGTTCAGCTAGAGAACAGAAGAGGACGGCGGAACTCCATGTGTAGCGGTAAAATGCGTAGATATATGGAAGAACACCGGTGGCGAAGGCGGCCGTCTGGTCTGTTGCTGACACTGAAGCACGAAAGCGTGGGGAGCAAATAGG	TACGTAGGTGGCGAGCGTTATCCGGAATTATTGGGCGTAAAGAGCGCGCAGGTGGTTGATTAAGTCTGATGTGAAAGCCCACGGCTTAACCGTGGAGGGTCATTGGAAACTGGTCGACTTGAGTGCAGAAGAGGGAAGTGGAATTCCATGTGTAGCGGTGAAATGCGTAGAGATATGGAGGAACACCAGTGGCGAAGGCGGCTTCCTGGTCTGTAACTGACACTGAGGCGCGAAAGCGTGGGGAGCAAACAGG	TACGTAGGTGGCAAGCGTTGTCCGGAATTATTGGGCGTAAAGCGCGCGCAGGCGGCTTCCTAAGTCCATCTTAAAAGTGCGGGGCTTAACCCCGTGATGGGATGGAAACTGGGAAGCTGGAGTATCGGAGAGGAAAGTGGAATTCCTAGTGTAGCGGTGAAATGCGTAGAGATTAGGAAGAACACCGGTGGCGAAGGCGACTTTCTGGACGAAAACTGACGCTGAGGCGCGAAAGCGTGGGGAGCAAACAGG	TACGTAAGTGGCAAGCGTTGTCCGGAATTATTGGGCGTAAAGCGCGCGCAGGCGGCTTCTTAAGTCCATCTTAAAAGTGCGGGGCTTAACCCCGTGATGGGATGGAAACTGAGAGGCTGGAGTATCGGAGAGGAAAGTGGAATTCCTAGTGTAGCGGTGAAATGCGTAGAGATTAGGAAGAACACCGGTGGCGAAGGCGACTTTCTGGACGACAACTGACGCTGAGGCGCGAAAGCGTGGGGAGCAAACAGG	TACGTAGGTGGCAAGCGTTGTCCGGAATTATTGGGCGTAAAGCGCGCGCAGGCGGCTTCTTAAGTCCATCTTAAAAGTGCGGGGCTTAACCCCGTGATGGGATGGAAACTGAGAGGCTGGAGTATCGGAGAGGAAAGTGGAATTCCTAGTGTAGCGGTGAAATGCGTAGAGATTAGGAAGAACACCGGTGGCGAAGGCGACTTTCTGGACGACAACTGACGCTGAGGCGCGAAAGCGTGGGGAGCAAACAGG	TACGTAGGTGGCAAGCGTTGTCCGGAATTATTGGGCGTAAAGCGCGCGCAGGCGGCCTCTTAAGTCCATCTTAAAAGTGCGGGGCTTAACCCCGTGATGGGATGGAAACTGAGAGGCTGGAGTATCGGAGAGGAAAGTGGAATTCCTAGTGTAGCGGTGAAATGCGTAGAGATTAGGAAGAACACCGGTGGCGAAGGCGACTTTCTGGACGACAACTGACGCTGAGGCGCGAAAGCGTGGGGAGCAAACAGG	TACGTAGGTGGCAAGCGTTGTCCGGAATTATTGGGCGTAAAGCGCGCGCAGGCGGCTTCCTAAGTCCATCTTAAAAGTGCGGGGCTTAACCCCGTGAGGGGATGGAAACTGGGAAGCTGGAGTATCGGAGAGGAAAGTGGAATTCCTAGTGTAGCGGTGAAATGCGTAGAGATTAGGAAGAACACCGGTGGCGAAGGCGACTTTCTGGACGAAAACTGACGCTGAGGCGCGAAAGCGTGGGGAGCAAACAGG	TACGTAGGTGGCAAGCGTTGTCCGGAATTATTGGGCGTAAAGGGCGCGCAGGCGGCATCATAAGTCGGTCTTAAAAGTGCGGGGCTTAACCCCGTGAGGGGACCGAAACTGTGGAGCTGGAGTATCGGAGAGGAAAGCGGAATTCCTAGTGTAGCGGTGAAATGCGTAGATATTAGGAGGAACACCAGTGGCGAAAGCGGCTTTCTGGACGACAACTGACGCTGAGGCGCGAAAGCCAGGGGAGCGAACGGG	TACGTAGGTGGCAAGCGTTGTCCGGAATTATTGGGCGTAAAGGGCGCGCAGGCGGCGTCGTAAGTCGGTCTTAAAAGTGCGGGGCTTAACCCCGTGAGGGGACCGAAACTGCGATGCTAGAGTATCGGAGAGGAAAGCGGAATTCCTAGTGTAGCGGTGAAATGCGTAGATATTAGGAGGAACACCAGTGGCGAAAGCGGCTTTCTGGACGACAACTGACGCTGAGGCGCGAAAGCCAGGGGAGCAAACGGG	TACGTAGGTGGCGAGCGTTGTCCGGAATTATTGGGCGTAAAGGGAGCGCAGGCGGGAGATCAAGTCTATCTTAAAAGTGCGGGGCTCAACCCCGTGAGGGGATGGAAACTGGTCTTCTTGAGTGCAGGAGAGGAAAGCGGAATTCCTAGTGTAGCGGTGAAATGCGTAGATATTAGGAGGAACACCAGTGGCGAAGGCGGCTTTCTGGACTGTAACTGACGCTGAGGCTCGAAAGCGTGGGGAGCGAACAGG	TACGTAGGTGGCGAGCGTTGTCCGGAATTATTGGGCGTAAAGGGAGCGCAGGCGGGAGGTCAAGTCTATCTTAAAAGTGCGGGGCTCAACCCCGTGAGGGGATGGAAACTGGTCTTCTTGAGTGCAGGAGAGGAAAGCGGAATTCCTAGTGTAGCGGTGAAATGCGTAGATATTAGGAGGAACACCAGTGGCGAAGGCGGCTTTCTGGACTGTAACTGACGCTGAGGCTCGAAAGCGTGGGGAGCGAACAGG	TACGTAGGTGGCAAGCGTTGTCCGGAATTATTGGGCGTAAAGAGCGCGTAGGCGGTATGGTAAGTCTGTCTTAGAAGTGCGGGGCTTAACCCCGTGAGGGGACAGAGACTGTCATACTGGAGTCTCGGAGAGGAAAGCGGAATTCCTAGTGTAGCGGTGAAATGCGTAGAGATTAGGAAGAACACCGGTGGCGAAGGCGGCTTTCTGGACGAGCACTGACGCTGAGGCGCGAAAGCGTGGGGAGCGAACAGG	TACGTAGGTGGCGAGCGTTGTCCGGAATTATTGGGCGTAAAGGGAGCGCAGGCGGGATATCAAGTCTTTCTTAAAAGTGCGGGGCTCAACCCCGTGATGGGAAGGAAACTGGTATTCTTGAGTGCAGGAGAGGAAAGCGGAATTCCTAGTGTAGCGGTGAAATGCGTAGATATTAGGAGGAACACCAGTGGCGAAGGCGGCTTTCTGGACTGTAACTGACGCTGAGGCTCGAAAGCCAGGGGAGCGAACGGG	TACGTAGGTGGCGAGCGTTGTCCGGAATTATTGGGCGTAAAGGGAGCGCAGGTGGGAAAGTAAGTCAGTCTTAAAAGTGCGGGGCTCAACCCCGTGAGGGGATTGAAACTACTTTTCTTGAGTGCAGGAGAGGAAAGCGGAATTCCTAGTGTAGCGGTGAAATGCGTAGATATTAGGAGGAACACCAGTGGCGAAGGCGGCTTTCTGGACTGTAACTGACACTGAGGCTCGAAAGCCAGGGGAGCGAACGGG	TACGTAGGTGGCGAGCGTTGTCCGGAATTATTGGGCGTAAAGGGAGCGCAGGCGGGATATCAAGTCTTTCTTAAAAGTGCGGGGCTCAACCCCGTGAGGGGAAGGAAACTGGTATTCTTGAGTGCAGGAGAGGAAAGCGGAATTCCTAGTGTAGCGGTGAAATGCGTAGATATTAGGAGGAACACCAGTGGCGAAGGCGGCTTTCTGGACTGTAACTGACGCTGAGGCTCGAAAGCCAGGGGAGCGAACGGG	TACGTAGGTGGCAAGCGTTGTCCGGAATTATTGGGCGTAAAGCGCGCGCAGGCGGATTGGTCAGTCTGTCTTAAAAGTTCGGGGCTTAACCCCGTGATGGGATGGAAACTGCCAATCTAGAGTATCGGAGAGGAAAGTGGAATTCCTAGTGTAGCGGTGAAATGCGTAGATATTAGGAAGAACACCAGTGGCGAAGGCGACTTTCTGGACGAAAACTGACGCTGAGGCGCGAAAGCCAGGGGAGCGAACGGG	TACGTAGGTGGCAAGCGTTGTCCGGAATTATTGGGCGTAAAGCGCGCGCAGGCGGATAGGTCAGTCTGTCTTAAAAGTTCGGGGCTTAACCCCGTGATGGGATGGAAACTGCCAATCTAGAGTATCGGAGAGGAAAGTGGAATTCCTAGTGTAGCGGTGAAATGCGTAGATATTAGGAAGAACACCAGTGGCGAAGGCGACTTTCTGGACGAAAACTGACGCTGAGGCGCGAAAGCCAGGGGAGCGAACGGG	TACGTAGGTGGCAAGCGTTGTCCGGAATTATTGGGCGTAAAGCGCGCGCAGGCGGATCGGTCAGTCTGTCTTAAAAGTTCGGGGCTTAACCCCGTGATGGGATGGAAACTGCCAATCTAGAGTATCGGAGAGGAAAGTGGAATTCCTAGTGTAGCGGTGAAATGCGTAGATATTAGGAAGAACACCAGTGGCGAAGGCGACTTTCTGGACGAAAACTGACGCTGAGGCGCGAAAGCCAGGGGAGCGAACGGG	TACGTAGGTGGCAAGCGTTGTCCGGAATTATTGGGCGTAAAGCGCGCGCAGGCGGATCTGCCAGTCTGTCTTAAAAGTTCGGGGCTCAACCCCGTGATGGGATGGAAACTACAGATCTAGAGTATCGGAGGGGAAAGTGGAATTCCTAGTGTAGCGGTGAAATGCGTAGATATTAGGAGGAACACCAGTGGCGAAGGCGACTTTCTGGACGATCACTGACGCTGAGGCGCGAAAGCCAGGGGAGCGAACGGG	TACGTAGGTGGCGAGCGTTGTCCGGAATTATTGGGCGTAAAGAGCATGTAGGCGGTTTTTTAAGTCTGGAGTGAAAATGCGGGGCTCAACCCCGTATGGCTCTGGATACTGGAAGACTTGAGTGCAGGAGAGGAAAGGGGAATTCCCAGTGTAGCGGTGAAATGCGTAGATATTGGGAGGAACACCAGTGGCGAAGGCGCCTTTCTGGACTGTGTCTGACGCTGAGATGCGAAAGCCAGGGTAGCGAACGGG	TACGTAGGATGCAAGCGTTGTCCGGAATTACTGGGTGTAAAGGGAGCGCAGGCGGGTATTTAAGTCAGCTGTGAAAACCAAGGGCTCAACCTTTGAATTGCAGTTGAAACTGAGTATCTTGAGTGGAGTAGAGGTAAGCGGAATTCCGAGTGTAGCGGTGAAATGCGTAGATATTCGGAGGAACACCGGTGGCGAAGGCGGCTTACTGGGCTCTAACTGACGCTGAGGCTCGAAAGTGTGGGTAGCAAACAGG	TACGTATGGAGCGAGCGTTGTCCGGAATTATTGGGCGTAAAGGGTGCGCAGGCGGCTTTACAAGTTGGATGTGAAATATTGTGGCTCAACCACAAACGTGCATCCAAAACTGCAAAGCTTGAGTTAAGGAGAGGTAAGTGGAATTCCTGGTGTAGCGGTGGAATGCGTAGATATCAGGAGGAATACCGGTGGCGAAGGCGACTTACTGGACTTAAACTGACGCTCAGGCACGAAAGCGTGGGGAGCAAACAGG	TACGTAGGTAGCGAGCGTTATCCGGAATTATTGGGCGTAAAGGGTGCGTAGGCGGCCTGTTAAGTTTATGGTGAAAGCGTGGGGCTCAACCCCATAAAGCCATAGATACTGGCAGGCTAGAGTACTGGAGAGGGTAGTGGAATTCCATGTGTAGCGGTAAAATGCGTAGATATATGGAGGAACACCGGTGGCGAAGGCGGCTACCTAGACAGAGACTGACGCTGAGGCACGAAAGCGTGGGGAGCAAATAGG	TACGTAGGGGGCAAGCGTTGTCCGGAATAATTGGGCGTAAAGGGCGCGTAGGCGGCTCGGTAAGTCTGGAGTGAAAGTCCTGCTTTTAAGGTGGGAATTGCTTTGGATACTGTCGGGCTTGAGTGCAGGAGAGGTTAGTGGAATTCCCAGTGTAGCGGTGAAATGCGTAGAGATTGGGAGGAACACCAGTGGCGAAGGCGACTAACTGGACTGTAACTGACGCTGAGGCGCGAAAGTGTGGGGAGCAAACAGG	TACGTAGGTGGCAAGCGTTATCCGGAATTACTGGGTGTAAAGGGAGCGCAGGCGGGATAGCAAGTCAGCTGTGAAAACTATGGGCTCAACCCATAAACTGCAGTTGAAACTGTTATTCTTGAGTGGAGTAGAGGCAAGCGGAATTCCGAGTGTAGCGGTGAAATGCGTAGATATTCGGAGGAACACCAGTGGCGAAGGCGGCTTGCTGGGCTCTAACTGACGCTGAGGCTCGAAAGTGTGGGGAGCAAACAGG	TACGTAGGGGGCGAGCGTTGTCCGGAATGATTGGGTGTAAAGGGTACGCAGGCGGTCTATTAAGTTTGACGTGAAAGCCCGGGGCTCAACCTCGGCAAGCGTTGAAAACTGGTAGACTTGAATAGTGGAAGGGACAGTGGAATTCCTAGTGTAGCGGTGAAATGCGTAGAGATTAGGAAGAATACCAATGGCGAAAGCAACTGTCTGGACACATATTGACGCTGAGGTACGAAAGCGTGGGGAGCAAACAGG	TACGTAGGGGGCGAGCGTTGTCCGGAATGATTGGGCGTAAAGGGCGCGTAGGCGGCCTGCTAAGTCTGGAGTGAAAGTCCTGCTTTCAAGGTGGGAATTGCTTTGGATACTGGTGGGCTGGAGTGCAGGAGAGGAAAGCGGAATTACCGGTGTAGCGGTGAAATGCGTAGAGATCGGTAGGAACACCAGTGGCGAAGGCGGCTTTCTGGACTGAAACTGACGCTGAGGCGCGAAAGCGTGGGGAGCAAACAGG	AACGTAAGGTGCAAGCGTTGTCCGGAATTACTGGGTGTAAAGGGAGCGCAGGCGGGAAGACAAGTTGGAAGTGAAAACCATGGGCTCAACCCATGAATTGCTTTCAAAACTGTTTTTCTTGAGTAGTGCAGAGGTAGATGGAATTCCCGGTGTAGCGGTGGAATGCGTAGATATCGGGAGGAACACCAGTGGCGAAGGCGGTCTACTGGGCACCAACTGACGCTGAGGCTCGAAAGCATGGGTAGCAAACAGG	AACGTAGGGTGCAAGCGTTGTCCGGAATTACTGGGTGTAAAGGGAGCGCAGGCGGGAAGACAAGTTGGAAGTGAAAACCATGGGCTCAACCCATGAATTGCTTTCAAAACTGTTTTTCTTGAGTAGTGCAGAGGTAGATGGAATTCCCGGTGTAGCGGTGGAATGCGTAGATATCGGGAGGAACACCAGTGGCGAAGGCGGTCTACTGGGCACCAACTGACGCTGAGGCTCGAAAGCATGGGTAGCAAACAGG	TACATATGGGGCGAGCGTTATCCGGATTTATTGGGTGTAAAGGGTTCGTAGGCGGGAAAGTAAGTCAGTATGTGAAATCCCTCGGCTCAACCGAGGAACTGCGATTGAAACTATTTTTCTTGAGTACTGGAGGGGAAAGTGGAATTCTTAGTGTAGCGGTGAAATGCGTAGATATTAGGAAGAACACCAGTGGCGAAGGCGACTTTCTGGACAGTAACTGACGCTGAGGAACGAAAGTGTGGGGAGCAAACAGG	TACGTAGGGGGCGAGCGTTGTCCGGAATGACTGGGCGTAAAGGGCGTGTAGGCGGCCGACTAAGTCTGATGTGAAATACCCGCTTTTAAGGTGGGTCGTGCATTGGAAACTGGATGGCTAGAGTGCGGAAGAGGTAAGTGGAATTCCCAGTGTAGCGGTGAAATGCGTAGAGATTGGGAGGAACACCAGTGGCGAAGGCGACTTACTGGGCCGCAACTGACGCTGAGGCGCGAAAGCGTGGGGAGCAAACAGG	TACGTAGGGAGCAAGCGTTATCCGGATTTACTGGGTGTAAAGGGTGCGTAGGCGGCTTGGTAAGTCAGATGTGAAATGTATGGGCTCAACCCATGCACTGCATTTGAAACTATTGAGCTTGAGTGAAGTAGAGGTAGGCGGAATTCCCTGTGTAGCGGTGAAATGCGTAGAGATAGGGAGGAACACCAGTGGCGAAGGCGGCCTACTGGGCTGTAACTGACGCTGAGGCACGAAAGCGTGGGTAGCAAACAGG	TACGTATGGGGCGAGCGTTGTCCGGAATTATTGGGCGTAAAGGGTACGCAGGCGGTTTACCAAGTTGGATGTGAAATCTTGTAGCTCAACTACAAACGTGCATCCAAAACTGGCTAACTTGAGTTAAGGAGAGGTAAGTGGAATTCCTGGTGTAGCGGTGGAATGCGTAGATATCAGGAGGAATACCGGTGGCGAAGGCGACTTACTGGACTTATACTGACGCTGAGGTACGAAAGCGTGGGGAGCAAACAGG	TACGTAGGGGGCGAGCGTTGTCCGGAATGATTGGGTGTAAAGGGTACGCAGGCGGCCTATTAAGTTTGACGTGAAAGCCCGGGGCTCAACCTCGGCAAGCGTTGAAAACTGGTAGGCTTGAATAGTGGAAGGGACAGTGGAATTCCTAGTGTAGCGGTGAAATGCGTAGAGATTAGGAAGAATACCGATGGCGAAAGCAACTGTCTGGACACATATTGACGCTGAGGTACGAAAGCGTGGGGAGCAAACAGG	TACATAGGGAGCAAGCGTTATCCGGATTTATTGGGTGTAAAGGGTGCGTAGACGGGAAATTAAGTTAGTTGTGAAATCCCTTGGCTTAACTGAGGAACTGCAACTAAAACTGGTTTTCTTGAGTACTGGAGAGGAAAGTGGAATTCCTAGTGTAGCGGTGAAATGCGTAGATATTAGGAGGAACACCAGTGGCGAAGGCGACTTTCTGGACAGTAACTGACGTTGAGGCACGAAAGTGTGGGGAGCAAACAGG	TACGTAGGGAGCAAGCGTTATCCGGATTTATTGGGTGTAAAGGGTGCGTAGACGGGAAATTAAGTTAGTTGTGAAATCCCTCGGCTTAACTGAGGAACTGCAACTAAAACTGGTTTTCTTGAGTGCTGGAGAGGAAAGTGGAATTCCTAGTGTAGCGGTGAAATGCGTAGATATTAGGAGGAACACCAGTGGCGAAGGCGACTTTCTGGACAGTAACTGACGTTGAGGCACGAAAGTGTGGGGAGCAAACAGG	TACGTAGGGAGCAAGCGTTATCCGGATTTATTGGGTGTAAAGGGTGCGTAGACGGGAAAGCAAGTTAGTTGTGAAATCCCTCGGCTTAACTGAGGAACTGCAACTAAAACTGTTTTTCTTGAGTGTTGGAGAGGAAAGTGGAATTCCTAGTGTAGCGGTGAAATGCGTAGATATTAGGAGGAACACCGGTGGCGAAGGCGACTTTCTGGACAATAACTGACGTTGAGGCACGAAAGTGTGGGGAGCAAACAGG	TACGTAGGTGGCAAGCGTTGTCCGGAATTACTGGGTGTAAAGGGAGCGCAGGCGGGAAGCCAAGTCAGCTGTGAAAACTACAGGCTTAACTTGTAGACTGCAGTTGAAACTGGTTTTCTTGAGTGAAGTAGAGGTTGGCGGAATTCCGAGTGTAGCGGTGAAATGCGTAGATATTCGGAGGAACACCGGTGGCGAAGGCGGCCAACTGGGCTTTAACTGACGCTGAGGCTCGAAAGTGTGGGGAGCAAACAGG	TACGTAGGTGGCAAGCGTTGTCCGGAATTACTGGGTGTAAAGGGAGCGCAGGCGGGTGATCAAGTCAGCTGTGAAAACTACGGGCTTAACCCGTAGACTGCAGTTGAAACTGTTCATCTTGAGTGAAGTAGAGGTTGGCGGAATTCCGAGTGTAGCGGTGAAATGCGTAGATATTCGGAGGAACACCGGTGGCGAAGGCGGCCAACTGGGCTTTAACTGACGCTGAGGCTCGAAAGTGTGGGGAGCAAACAGG	TACGTAGGGAGCGAGCGTTATCCGGATTTATTGGGTGTAAAGGGTGCGTAGACGGGAAGTCAAGTTAGTTGTGAAATCCCTCGGCTTAACTGAGGAACTGCAACTAAAACTGATTTTCTTGAGTACTGGAGAGGAAAGTGGAATTCCTAGTGTAGCGGTGAAATGCGTAGATATTAGGAGGAACACCGGTGGCGAAGGCGACTTTCTGGACAGAAACTGACGTTGAGGCACGAAAGTGTGGGGAGCAAACAGG	TACGTAGGTGGCAAGCGTTATCCGGATTTACTGGGTGTAAAGGGCGTGTAGGCGGGAAAGCAAGTCAGATGTGAAAACTGTGGGCTCAACCCACAGCCTGCATTTGAAACTGTTTTTCTTGAGTACTGGAGAGGCAGATGGAATTCCTAGTGTAGCGGTGAAATGCGTAGATATTAGGAGGAACACCAGTGGCGAAGGCGATCTGCTGGACAGCAACTGACGCTGAGGCGCGAAAGCGTGGGGAGCAAACAGG	TACGTAGGTTGCAAGCGTTGTCCGGATTTACTGGGTGTAAAGGGCGTGTAGGCGGAGATGCAAGTTAGGAGTGAAATCTATGGGCTTAACCCATAAACTGCTTCTAAAACTGTATCCCTTGAGTATCGGAGAGGCAAGCGGAATTCCTAGTGTAGCGGTGAAATGCGTAGATATTAGGAGGAACACCAGTGGCGAAGGCGGCTTGCTGGACGACAACTGACGCTGAGGCGCGAAAGCGTGGGGAGCAAACAGG	TACGTAGGATGCAAGCGTTATCCGGATTTACTGGGTGTAAAGGGAGCGCAGGCGGGACTGCAAGTTGGATGTGAAATACCGTGGCTTAACCACGGAACTGCATCCAAAACTGTAGTTCTTGAGTGAAGTAGAGGCAAGCGGAATTCCGAGTGTAGCGGTGAAATGCGTAGATATTCGGAGGAACACCAGTGGCGAAGGCGGCTTGCTGGGCTTTAACTGACGCTGAGGCTCGAAAGTGTGGGGAGCAAACAGG	TACGTAGGGAGCGAGCGTTGTCCGGATTTACTGGGTGTAAAGGGTGCGTAGGCGGCCGAGCAAGTCAGTTGTGAAAACTATGGGCTTAACCCATAACGTGCAATTGAAACTGTCCGGCTTGAGTGAAGTAGAGGTAGGCGGAATTCCCGGTGTAGCGGTGAAATGCGTAGAGATCGGGAGGAACACCAGTGGCGAAGGCGGCCTACTGGGCTTTAACTGACGCTGAGGCACGAAAGCATGGGTAGCAAACAGG	TACGTAGGTGGCAAGCGTTGTCCGGAATTACTGGGTGTAAAGGGAGCGCAGGCGGGAAATCAAGTTGGATGTGAAATGTCGGGGCTTAACCCCGGAACTGCATCCAAAACTGATATTCTTGAGTGAAGTAGAGGTAGGCGGAATTCCGAGTGTAGCGGTGAAATGCGTAGATATTCGGAGGAACACCAGTGGCGAAGGCGGCCTACTGGGCTTTAACTGACGCTGAGGCTCGAAAGTGTGGGGAGCAAACAGG	TACGTAGGGAGCAAGCGTTATCCGGATTTATTGGGTGTAAAGGGTGCGTAGACGGGACAACAAGTTAGTTGTGAAATCCCTCGGCTTAACTGAGGAACTGCAACTAAAACTATTGTTCTTGAGTGTTGGAGAGGAAAGTGGAATTCCTAGTGTAGCGGTGAAATGCGTAGATATTAGGAGGAACACCGGTGGCGAAGGCGACTTTCTGGACAATAACTGACGTTGAGGCACGAAAGTGTGGGGAGCAAACAGG	TACGTAGGGAGCAAGCGTTATCCGGATTTACTGGGTGTAAAGGGTGCGTAGGCGGCTTGGTAAGTCAGATGTGAAATGTATGGGCTCAACCCATGCACTGCATTTGAAACTATTGAGCTTGAGTGAAGTAGAGGTAGGCGGAATTCCCTGTGTAGCGGTGAAATGCGTAGAGATAGGGAGGAACACCAGTGGCGAAGGCGGCCTACTGGGCTTTAACTGACGCTGAGGCACGAAAGCGTGGGTAGCAAACAGG	TACGTAGGGAGCGAGCGTTATCCGGATTTATTGGGTGTAAAGGGTGCGTAGACGGGAAGGCAAGTTGGCTGTGAAATCCCTCGGCTTAACTGAGGAACTGCAACCAAAACTATCTTTCTTGAGTGCTGGAGAGGAAAGTGGAATTCCTAGTGTAGCGGTGAAATGCGTAGATATTAGGAGGAACACCAGTGGCGAAGGCGACTTTCTGGACAGTAACTGACGTTGAGGCACGAAAGTGTGGGGAGCAAACAGG	TACGTAGGTTGCAAGCGTTGTCCGGATTTACTGGGTGTAAAGGGCGTGTAGGCGGAGATGCAAGTTAGGAGTGAAATCTATGGGCTCAACCCATAAACTGCTTCTAAAACTGTATCCCTTGAGTATCGGAGAGGCAAGCGGAATTCCTAGTGTAGCGGTGAAATGCGTAGATATTAGGAGGAACACCAGTGGCGAAGGCGGCTTGCTGGACGACAACTGACGCTGAGGCGCGAAAGCGTGGGGAGCAAACAGG	TACGTAAGGGGCGAGCGTTGTCCGGAATTATTGGGCGTAAAGAGTGCGTAGGCGGCAAATTAAGTCAGATGTGAAAACTAAGGGCTCAACCCATAGATTGCATCTGAAACTGATATGCTTGAGTCAAGGAGAGGAAAGTGGAATTCCTAGTGTAGCGGTGGAATGCGTAGATATTAGGAGGAATACCGGTGGCGAAGGCGACTTTCTGGACTTGTACTGACGCTGAGGCACGAAAGCGTGGGGAGCAAACAGG	TACGTAAGGGGCGAGCGTTGTCCGGAATTATTGGGCGTAAAGCGTGCGTAGGCGGCAAATTAAGTCAGATGTGAAAACTAAGGGCTCAACCCATAGATTGCATCTGAAACTGATATGCTTGAGTCAAGGAGAGGAAAGTGGAATTCCTAGTGTAGCGGTGGAATGCGTAGATATTAGGAGGAATACCGGTGGCGAAGGCGACTTTCTGGACTTGAACTGACGCTGAGGCACGAAAGCGTGGGGAGCAAACAGG	TACGTAGGGGGCAAGCGTTATCCGGAATTATTGGGCGTAAAGCGTGCGTAGGTGGTAATTTAAGCGCAAGGTTTAAACTAACGGCTCAACCGTTAATTGCCATGCGAACTGGGTTACTTGAGTGCTGGAGGGGAAAGCGGAATTCCTAGTGTAGCGGTGAAATGCGTAGATATTAGGAGGAACACCGGCGGCGAAGGCGGCTTTCTGGACAGCAACTGACACTGAGGCACGAAAGTGTGGGTAGCAAACAGG	TACGTAGGTGGCAAGCGTTGTCCGGAATTACTGGGTGTAAAGGGTGCGCAGGCGGGATTGCAAGTTGGATGTGAAATACCGGGGCTTAACCCCGGAGCTGCATCCAAAACTGTAGTTCTTGAGTGGAGTAGAGGTAAGCGGAATTCCGAGTGTAGCGGTGAAATGCGTAGATATTCGGAGGAACACCAGTGGCGAAGGCGGCTTACTGGGCTCTAACTGACGCTGAGGCACGAAAGCATGGGTAGCAAACAGG	TACGTAGGGGGCGAGCGTTGTCCGGAATCACTGGGCGTAAAGGGTTCGCAGGCGGATAAACAAGTCAAGAGTAAAAGGCATGGGCTTAACCCATGTAAGCTATTGAAACTGTTTATCTTGAGATGTGGAGAGGTAAGTGGAATTACTAGTGTAGCGGTGAAATGCGTAGATATTAGTAGGAATACCAGTAGCGAAGGCGACTTACTGGACACAAACTGACGCTGAGGAACGAAAGCGTGGGTAGCAAACAGG	TACGTAAGGGGCGAGCGTTGTCCGGAATTATTGGGCGTAAAGAGTGCGTAGGCGGCAAATTAAGTCAGATGTGAAAACTAAGGGCTCAACCCATAGATTGCATCTGAAACTGATATGCTTGAGTCAAGGAGAGGAAAGTGGAATTCCTAGTGTAGCGGTGGAATGCGTAGATATTAGGAGGAATACCGGTGGCGAAGGCGACTTTCTGGACTGGAACTGACGCTGAGGCACGAAAGCGTGGGGAGCAAACAGG	TACGTAAGAGGCGAGCGTTGTCCGGAATTATTGGGCGTAAAGAGTGCGTAGGCGGCAAATTAAGTCAGATGTGAAAACTAAGGGCTCAACCCATAGATTGCATCTGAAACTGATATGCTTGAGTCAAGGAGAGGAAAGTGGAATTCCTAGTGTAGCGGTGGAATGCGTAGATATTAGGAGGAATACCGGTGGCGAAGGCGACTTTCTGGACTTGAACTGACGCTGAGGCACGAAAGCGTGGGGAGCAAACAGG	TACGTAGGGGGCAAGCGTTATCCGGAATTACTGGGTGTAAAGGGTGAGTAGGCGGCATGACAAGTAAGATGTGAAAGCCCGTGGCTTAACCACGGGATTGCATTTTAAACTGTTGAGCTAGAGTACAGGAGAGGAAAGCGGAATTCCCAGTGTAGCGGTGAAATGCGTAGATATTGGGAAGAACACCAGTGGCGAAGGCGGCTTTCTGGACTGAAACTGACGCTGAGGCACGAAAGCGTGGGGAGCAAACAGG	TACGTAAGGGGCGAGCGTTGTCCGGAATTATTGGGCGTAAAGAGTGCGTAGGCGGCAAATTAAGTCAGATGTGAAAACTAAGGGCTCAACCCATAGATTGCATCTGAAACTGATATGCTTGAGTCAAGGAGAGGAAAGTGGAATTCCTAGTGTAGCGGTGGAATGCGTAGATATTAGGAGGAATACCGGTGGCGAAGGCGACTTTCTGGACTTGAACTGACGCTGAGGCACGAAAGCGTGGGGAGCAAACAGG	TACGTAGGTTGCAAGCGTTGTCCGGATTTACTGGGTGTAAAGGGCGTGTAGGCGGAGATGCAAGTCGGGAGTGAAATCCATGGGCTCAACCCATGAACTGCTTTCGAAACTGTATCCCTTGAGTATCGGAGAGGCAAGCGGAATTCCTAGTGTAGCGGTGAAATGCGTAGATATTAGGAGGAACACCAGTGGCGAAGGCGGCTTGCTGGACGACAACTGACGCTGAGGCGCGAAAGCGTGGGGAGCAAACAGG	AACGTAGGGTGCAAGCGTTGTCCGGAATTACTGGGTGTAAAGGGAGCGCAGGCGGGAAGACAAGTTGGAAGTGAAAACCATGGGCTCAACCCATGAATTGCTTTCAAAACTGTTTTTCTTGAGTAGTGCAGAGGTAGGCGGAATTCCCGGTGTAGCGGTGGAATGCGTAGATATCGGGAGGAACACCAGTGGCGAAGGCGGCCTACTGGGCACCAACTGACGCTGAGGCTCGAAAGTGTGGGTAGCAAACAGG	TACGTAGGGGGCGAGCGTTATCCGGATTTACTGGGTGTAAAGGGAGCGCAGACGGAAGAGCAAGTCTGATGTGAAAACCCGGGGCTCAACCCCGGGCCTGCATTGGAAACTGTTTTTCTGGAGTACTGGAAGGGCAGGCGGAATTCCTGGTGTAGCGGTGAAATGCTTAGATATCAGGAGGAACACCGGTGGCGAAGGCGGCCTGCTGGACAGTAACTGACGTTGAGGCTCGAAAGCGTGGGGAGCAAACAGG	TACATAGGGAGCAAGCGTTATCCGGATTTACTGGGTGTAAAGGGTGCGTAGGCGGCTAAGCAAGTCAGATGTGAAATACACGGGCTCAACCCGTGAGCTGCATTTGAAACTGTTTAGCTTGAGTGAAGTAGAGGCAGGCGGAATTCCCGGTGTAGCGGTGAAATGCGTAGAGATCGGGAGGAACACCAGTGGCGAAGGCGGCCTGCTGGGCTTTAACTGACGCTGAGGCACGAAAGCGTGGGTAGCAAACAGG	TACGTAGGGGGCGAGCGTTGTCCGGAATCACTGGGCGTAAAGGGTTCGCAGGCGGATAAACAAGTCAAGAGTAAAAGGCATGGGCTTAACCCATGTAAGCTATTGAAACTGTCTATCTTGAGATGTGGAGAGGTAAGTGGAATTACTAGTGTAGCGGTGAAATGCGTAGATATTAGTAGGAATACCAGTAGCGAAGGCGACTTACTGGACACAAACTGACGCTGAGGAACGAAAGCGTGGGTAGCAAACAGG	TACGTAGGGGGCGAGCGTTGTCCGGAATTATTGGGCGTAAAGAGTGCGTAGGCGGCAAATTAAGTCAGATGTGAAAACTAAGGGCTCAACCCATAGATTGCATCTGAAACTGATATGCTTGAGTCAAGGAGAGGAAAGTGGAATTCCTAGTGTAGCGGTGGAATGCGTAGATATTAGGAGGAATACCGGTGGCGAAGGCGACTTTCTGGACTTGAACTGACGCTGAGGCACGAAAGCGTGGGGAGCAAACAGG	TACGTAGGTTGCAAGCGTTGTCCGGATTTACTGGGTGTAAAGGGCGTGTAGGCGGAGATGCAAGTTGGGAGTGAAATCCATGGGCTCAACCCATGAACTGCTCTCAAAACTGTATCCCTTGAGTATCGGAGAGGCAAGCGGAATTCCTAGTGTAGCGGTGAAATGCGTAGATATTAGGAGGAACACCAGTGGCGAAGGCGGCTTGCTGGACGACAACTGACGCTGAGGCGCGAAAGCGTGGGGAGCAAACAGG	TACGTAGGGGGCGAGCGTTGTCCGGAATTATTGGGCGTAAAGGGTACGTAGGCGGTAATGTAAGTCTGTAGTAAAAGGCATCGGCTCAACCGATGTAAGCTATGGAAACTGCATTACTTGAGTAATGGAAGGGACAGTGGAATTCCTAGTGTAGCGGTGAAATGCGTAGATATTAGGAGGAATACCAGTGGCGAAGGCGACTGTCTGGACATAAACTGACGCTGAGGTACGAAAGCATGGGGAGCAAACAGG	TACGTAGGGAGCGAGCGTTGTCCGGAATTACTGGGTGTAAAGGGAGCGCAGGCGGGATGGTAAGTTAGGTGTGAAAACTATGGGCTCAACCCATAGACTGCACTTAAAACTGCTGTTCTTGAGTGAAGTAGAGGTTGGCGGAATTCCTAGTGTAGCGGTGAAATGCGTAGATATTAGGAGGAACATCAGTGGCGAAGGCGGCCAACTGGGCTTTTACTGACGCTGAGGCTCGAAAGCGTGGGGAGCAAACAGG	TACGTAGGTGACAAGCGTTGTCCGGATTTACTGGGTGTAAAGGGCGCGTAGGCGGACTGTCAAGTCAGTCGTGAAATACCGGGGCTTAACCCCGGGGCTGCGATTGAAACTGACAGCCTTGAGTATCGGAGAGGAAAGCGGAATTCCTAGTGTAGCGGTGAAATGCGTAGATATTAGGAGGAACACCAGTGGCGAAGGCGGCTTTCTGGACGACAACTGACGCTGAGGCGCGAAAGTGTGGGGAGCAAACAGG	TACGTAGGGTCCAAGCGTTATCCGGATTTACTGGGTGTAAAGGGCGAGTAGACGGCGCTGTAAGTCAGCTGTGAAAACTTAGGGCTCAACCTTAAGCCTGCAGCTGAAACTGTAGTGCTAGAGTGCAGGAGAGGTAAGCGGAATTCCTAGTGTAGCGGTGAAATGCGTAGATATTAGGAGGAACACCAGTGGCGAAGGCGGCTTACTGGACTGTAACTGACGTTGAGGCGCGAAAGTGTGGGGAGCAAACAGG	TACGTAAGGGGCTAGCGTTGTCCGGAATCACTGGGCGTAAAGGGTTCGCAGGCGGAATAACAAGTCAGATGTGAAAGGCATGGGCTCAACCCATGTAAGCATTTGAAACTGTAATTCTTGAGAAGTGGAGAGGTAAGTGGAATTCCTAGTGTAGCGGTGAAATGCGTAGATATTAGGAGGAATACCTGTGGCGAAGGCGACTTACTGGACACAAATCTGACGCTGAGGAACGAAAGCGTGGGTAGCAAACAGG	TACGTAGGGGGCTAGCGTTGTCCGGAATCACTGGGCGTAAAGGGTTCGCAGGCGGAATAACAAGTCAGATGTGAAAGGCATGGGCTCAACCCATGTAAGCATTTGAAACTGTAATTCTTGAGAAGTGGAGAGGTAAGTGGAATTCCTAGTGTAGCGGTGAAATGCGTAGATATTAGGAGGAATACCTGTGGCGAAGGCGACTTACTGGACACAAATCTGACGCTGAGGAACGAAAGCGTGGGTAGCAAACAGG	TACGTAGGTTGCGAGCGTTGTCCGGATTTACTGGGTGTAAAGGGCGTGTAGGCGGAGATGCAAGTTGGGAGTGAAATCCATGGGCTCAACCCATGAACTGCTTCCAAAACTGTATCCCTTGAGTATCGGAGAGGCAAGCGGAATTCCTAGTGTAGCGGTGAAATGCGTAGATATTAGGAGGAACACCAGTGGCGAAGGCGGCTTGCTGGACGACAACTGACGCTGAGGCGCGAAAGCGTGGGGAGCAAACAGG	TACGTAGGTGGCAAGCGTTGTCCGGAATTACTGGGTGTAAAGGGAGCGCAGGCGGGGGAGCAAGTCAGCTGTGAAATCCATGGGCTTAACCCGTGAACTGCAGTTGAAACTGTTCTTCTTGAGTGAAGTAGAGGTTGGCGGAATTCCGAGTGTAGCGGTGAAATGCGTAGATATTCGGAGGAACACCGGTGGCGAAGGCGGCCAACTGGGCTTTTACTGACGCTGAGGCTCGAAAGTGTGGGGAGCAAACAGG	TACGTATGGGGCAAGCGTTATCCGGAATTATTGGGCGTAAAGAGTGCGTAGGTGGTGGCTTAAGCGCAGGGTTTAAGGCAATGGCTTAACTATTGTTCGCCTTGCGAACTGGGTCACTTGAGTACAGGAGAGGAAAGCGGAATTCCTAGTGTAGCGGTGAAATGCATAGATATTAGGAGGAACACCGGTGGCGAAGGCGGCTTTCTGGACTGCAACTGACACTGAGGCACGAAAGCGTGGGTAGCAAACAGG	TACGTAGGGGGCGAGCGTTGTCCGGAATTATTGGGCGTAAAGGGTACGTAGGCGGTAATGTAAGTCTGTAGTAAAAGGCATCGGCTCAACCGATGTAAGCTATGGAAACTGTATTACTTGAGTAATGGAAGGGACAGTGGAATTCCTAGTGTAGCGGTGAAATGCGTAGATATTAGGAGGAATACCAGTGGCGAAGGCGACTGTCTGGACATAAACTGACGCTGAGGTACGAAAGCATGGGGAGCAAACAGG	TACGTATGGTGCAAGCGTTATCCGGATTTACTGGGTGTAAAGGGTGAGTAGGCGGTCATGCAAGTCATATGTGAAATGTCAGGGCTTAACCTTGGCGCTGCATAAGAAACTGTATGACTAGAGTGCAGGAGAGGTAAGCGGAATTCCTAGTGTAGCGGTGAAATGCGTAGATATTAGGAAGAACACCGGTGGCGAAGGCGGCTTACTGGACTGTTACTGACGCTGAGTCACGAAAGCGTGGGGAGCAAACAGG	TACGTAGGGAGCAAGCGTTATCCGGATTTACTGGGTGTAAAGGGCGAGTAGGCGGATTGGCAAGTTGGGAGTGAAATGTCGGGGCTTAACCCCGGAACTGCTTCCAAAACTGTTGATCTTGAGTGATGGAGAGGCAGGCGGAATTCCCAGTGTAGCGGTGAAATGCGTAGATATTGGGAGGAACACCAGTGGCGAAGGCGGCCTGCTGGACATTAACTGACGCTGAGGAGCGAAAGCGTGGGGAGCAAACAGG	AACGTAGGTGGCAAGCGTTGTCCGGAATTACTGGGTGTAAAGGGAGCGCAGGCGGAAGGACAAGTTGGAAGTGAAACCCACGGGCTCAACCCGTGAACTGCTTTCAAAACTGTTTTTCTTGAGTGGTGTAGAGGTAGGCGGAATTCCCGGTGTAGCGGTGGAATGCGTAGATATCGGGAGGAACACCAGTGGCGAAGGCGGCCTACTGGGCACTAACTGACGCTGAGGCTCGAAAGCATGGGTAGCAAACAGG	TACGTAGGGGGCGAGCGTTGTCCGGAATCACTGGGCGTAAAGGGTTCGCAGGCGGTTTATCAAGTCCGATGTGAAAGGCATGGGCTCAACCCATGTAAGCATTGGAAACTGGTAGACTTGAGTTAAGGAGAGGTAAGTGGAATTCCTAGTGTAGCGGTGAAATGCGTAGATATTAGGAAGAATACCGGTGGCGAAGGCGACTTACTGGACTTAAACTGACGCTGAGGAACGAAAGCGTGGGGAGCAAACAGG	TACGTAGGTGGCAAGCGTTATCCGGATTTACTGGGTGTAAAGGGCGTGTAGGCGGGAGTGCAAGTCAGATGTGAAAATTATGGGCTCAACCCATAACCTGCATTTGAAACTGTACTTCTTGAGTACTGGAGAGGCAGGCGGAATTCCGTGTGTAGCGGTGAAATGCGTAGATATACGGAGGAACACCAGTGGCGAAGGCGGCCTGCTGGACAGCAACTGACGCTGAGGCGCGAAAGCGTGGGGAGCAAACAGG	TACGTAGGGAGCGAGCGTTGTCCGGAATGACTGGGTGTAAAGGGAGCGTAGGCGGGATGGCAAGTCAGATGTGAAACCTGAGGGCTCAACCTTCAGACTGCATTTGAAACTGCTGTTCTTGAGTGAAGTAGAGGTAAGCGGAATTCCTGGTGTAGCGGTGAAATGCGTAGAGATCAGGAGGAACATCGGTGGCGAAGGCGGCTTACTGGGCTTTTACTGACGCTGAGGCTCGAAAGCGTGGGGAGCAAACAGG	TACGTAGGGAGCAAGCGTTGTCCGGATTTACTGGGTGTAAAGGGTGCGTAGGCGGCTTTGCAAGTCAGATGTGAAATCTATGGGCTCAACCCATAGCCTGCATTTGAAACTGCAGAGCTTGAGTGAAGTAGAGGCAGGCGGAATTCCCCGTGTAGCGGTGAAATGCGTAGAGATGGGGAGGAACACCAGTGGCGAAGGCGGCCTGCTGGGCTTTAACTGACGCTGAGGCACGAAAGCGTGGGTAGCAAACAGG	TACGTAGGGGGCAAGCGTTATCCGGAATTACTGGGTGTAAAGGGAGCGTAGGCGGCACGCCAAGCCAGATGTGAAAGCCCGAGGCTTAACCTCGTGGATTGCATTTGGAACTGGCGAGCTAGAGTACAGGAGAGGAAAGCGGAATTCCTAGTGTAGCGGTGAAATGCGTAGATATTAGGAAGAACACCAGTGGCGAAGGCGGCTTTCTGGACTGAAACTGACGCTGAGGCTCGAAAGCGTGGGGAGCAAACAGG	AACGTAAGTCACAAGCGTTGTCCGGAATTACTGGGTGTAAAGGGAGCGCAGGCGGGAAGACAAGTTGGAAGTGAAATCTATGGGCTCAACCCATAAACTGCTTTCAAAACTGTTTTTCTTGAGTAGTGCAGAGGTAGGCGGAATTCCCGGTGTAGCGGTGGAATGCGTAGATATCGGGAGGAACACCAGTGGCGAAGGCGGCCTACTGGGCACCAACTGACGCTGAGGCTCGAAAGTGTGGGTAGCAAACAGG	AACGTAGGTCACAAGCGTTGTCCGGAATTACTGGGTGTAAAGGGAGCGCAGGCGGGAAAGCAAGTTGGAAGTGAAATCCATGGGCTCAACCCATGAACTGCTTTCAAAACTGCTTTTCTTGAGTAGTGCAGAGGTAGGCGGAATTCCCGGTGTAGCGGTGGAATGCGTAGATATCGGGAGGAACACCAGTGGCGAAGGCGGCCTACTGGGCACCAACTGACGCTGAGGCTCGAAAGTGTGGGTAGCAAACAGG	TACGTAGGTGGCAAGCGTTGTCCGGATTTACTGGGTGTAAAGGGCGTGTAGGCGGGAGAGCAAGTCAGAAGTGAAATCTATGGGCTTAACCCATAAACTGCTTTTGAAACTGTTCTTCTTGAGTATCGGAGAGGCAGGCGGAATTCCTAGTGTAGCGGTGAAATGCGTAGATATTAGGAGGAACACCAGTGGCGAAGGCGGCCTGCTGGACGACAACTGACGCTGAGGCGCGAAAGCGTGGGGAGCAAACAGG	TACGTAGGTGGCGAGCGTTATCCGGATTTACTGGGTGTAAAGGGCGCGTAGGCGGGAATGCAAGTCAGATGTGAAATCCAAGGGCTCAACCCTTGAACTGCATTTGAAACTGTATTTCTTGAGTGTCGGAGAGGTTGACGGAATTCCTAGTGTAGCGGTGAAATGCGTAGATATTAGGAGGAACACCAGTGGCGAAGGCGGTCAACTGGACGATAACTGACGCTGAGGCGCGAAAGCGTGGGGAGCAAACAGG	TACGTAGGGAGCAAGCGTTGTCCGGAATCACTGGGCGTAAAGGGTTCGCAGGCGGCAATGCAAGTCTCGTGTGAAAGGCAAGGGCTCAACCCTTGTAAGCACAAGAAACTGCATAGCTTGAGTAGTGGAGAGGCAAGTGGAATTCCTAGTGTAGCGGTGAAATGCGTAGATATTAGGAGGAATACCGGTGGCGAAGGCGACTTGCTGGACACAAACTGACGCTGAGGAACGAAAGCGTGGGGAGCAAACAGG	TACGTATGGTGCGAGCGTTGTCCGGAATTATTGGGCGTAAAGGGTACGTAGGCGGTTAAACAAGTCAGATGTAAAAACTTGAGGCTCAACCTCATGTAGCATTTGAAACTGTATAACTTGAGTAGTGGAGAGGAAAGTGGAATTCCTAGTGTAGCGGTGAAATGCGTAGATATTAGGAGGAATACCAGTAGCGAAGGCGACTTTCTGGACACAAACTGACGCTGAGGTACGAAAGCGTGGGGAGCAAACAGG	TACGTAGGGGGCAAGCGTTATCCGGATTTACTGGGTGTAAAGGGAGCGCAGACGGCACTGCAAGTCTGAAGTGAAAGCCCGGGGCTCAACCCCGGGACTGCTTTGGAAACTGTAGAGCTAGAGTGCTGGAGAGGCAAGCGGAATTCCTAGTGTAGCGGTGAAATGCGTAGATATTAGGAAGAACACCAGTGGCGAAGGCGGCTTGCTGGACAGTAACTGACGTTCAGGCTCGAAAGCGTGGGGAGCAAACAGG	TACGTAGGGGGCAAGCGTTATCCGGATTTACTGGGTGTAAAGGGAGCGTAGACGGCGACGCAAGTCTGAAGTGAAATACCCGGGCTCAACCTGGGAACTGCTTTGGAAACTGTGTTGCTAGAGTGCTGGAGAGGTAAGCGGAATTCCTAGTGTAGCGGTGAAATGCGTAGATATTAGGAAGAACACCAGTGGCGAAGGCGGCTTACTGGACAGTAACTGACGTTGAGGCTCGAAAGCGTGGGGAGCAAACAGG	TACGTAGGTGGCGAGCGTTATCCGGAATTATTGGGCGTAAAGCGCGCGCAGGTGGTTTCTTAAGTCTGATGTGAAAGCCTACGGCTCAACCGTAGAATTGCATTGGAAACTGGGAGACTTGAGTGCAGAAGAGGAAAGTGGAATTCCACGTGTAGCGGTGAAATGCGTAGAGATGTGGAGGAACACCGGTGGCGAAGGCGACTTTCTGGTCTGCAACTGACACTGAGGCGCGAAAGCGTGGGGAGCAAACAGG	TACGTAGGGGGCGAGCGTTGTCCGGAATTACTGGGCGTAAAGGGTTCGCAGGCGGCATGGCAAGTCCGATGTAAAAGGCGAAAGCTCAACTTTCGTAAGCATCGGAAACTGTCAAGCTTGAGTGAAGGAGAGGCAAGTGGAATTCCTAGTGTAGCGGTGGAATGCGTAGATATTAGGAGGAATACCGGTGGCGAAGGCGACTTGCTGGACTTCAACTGACGCTGAGGAACGAAAGCGTGGGTAGCAAACAGG	TACGTATGGAGCAAGCGTTATCCGGATTTACTGGGTGTAAAGGGTGCGTAGGTGGCAGTGCAAGTCAGATGTGAAAGGCCGGGGCTCAACCCCGGAGCTGCATTTGAAACTGCATAGCTGGAGTACAGGAGAGGCAGGCGGAATTCCTAGTGTAGCGGTGAAATGCGTAGATATTAGGAGGAACACCAGTGGCGAAGGCGGCCTGCTGGACTGTTACTGACACTGAGGCACGAAAGCGTGGGGAGCAAACAGG	TACGTATGGTGCAAGCGTTATCCGGATTTACTGGGTGTAAAGGGTGCGTAGGTGGTATGGCAAGTCAGAAGTGAAAGGCTGGGGCTCAACCCCGGGACTGCTTTTGAAACTGTCAAACTAGAGTACAGGAGAGGAAAGCGGAATTCCTAGTGTAGCGGTGAAATGCGTAGATATTAGGAGGAACACCAGTGGCGAAGGCGGCTTTCTGGACTGAAACTGACACTGAGGCACGAAAGCGTGGGGAGCAAACAGG	TACGTAGGTGGCAAGCGTTGTCCGGAATTACTGGGTGTAAAGGGAGCGCAGGCGGGGGAGCAAGTCAGCTGTGAAATCTATGGGCTTAACCCATAAACTGCAGTTGAAACTGTTCTTCTTGAGTGAAGTAGAGGTTGGCGGAATTCCGAGTGTAGCGGTGAAATGCGTAGATATTCGGAGGAACACCGGTGGCGAAGGCGGCCAACTGGGCTTTTACTGACGCTGAGGCTCGAAAGTGTGGGGAGCAAACAGG	TACGTATGGAGCAAGCGTTATCCGGATTTACTGGGTGTAAAGGGTGCGTAGGTGGCAGTGCAAGTCAGATGTGAAAGGCCGGGGCTCAACCCCGGAGCTGCATTTGAAACTGCATAGCTAGAGTACAGGAGAGGCAGGCGGAATTCCTAGTGTAGCGGTGAAATGCGTAGATATTAGGAGGAACACCAGTGGCGAAGGCGGCCTGCTGGACTGTTACTGACACTGAGGCACGAAAGCGTGGGGAGCAAACAGG	TACGTATGGAGCAAGCGTTATCCGGATTTACTGGGTGTAAAGGGTGCGTAGGTGGCAGTGCAAGTCAGATGTGAAAGGCCGGGGCTCAACCCCGGAGCTGCATTTGAAACTGCTCGGCTAGAGTACAGGAGAGGCAGGCGGAATTCCTAGTGTAGCGGTGAAATGCGTAGATATTAGGAGGAACACCAGTGGCGAAGGCGGCCTGCTGGACTGTTACTGACACTGAGGCACGAAAGCGTGGGGAGCAAACAGG	TACGTATGGTGCAAGCGTTATCCGGATTTACTGGGTGTAAAGGGAGCGTAGGTGGCAAGGCAAGCCAGAAGTGAAAACCCGGGGCTCAACCGCGGGATTGCTTTTGGAACTGTCATGCTAGAGTGCAGGAGGGGTGAGCGGAATTCCTAGTGTAGCGGTGAAATGCGTAGATATTAGGAGGAACACCGGAGGCGAAGGCGGCTCACTGGACTGTAACTGACACTGAGGCTCGAAAGCGTGGGGAGCAAACAGG	TACGTAGGGGGCAAGCGTTATCCGGATTTACTGGGTGTAAAGGGAGCGTAGACGGCGATGCAAGTCTGAAGTGAAATACCCGGGCTCAACCTGGGAACTGCTTTGGAAACTGTATGGCTAGAGTGCTGGAGAGGTAAGCGGAATTCCTAGTGTAGCGGTGAAATGCGTAGATATTAGGAAGAACACCAGTGGCGAAGGCGGCTTACTGGACAGTAACTGACGTTCAGGCTCGAAAGCGTGGGGAGCAAACAGG	TACGTAGGTGGCAAGCGTTGTCCGGATTTACTGGGTGTAAAGGGCGTGTAGCCGGGAGGGCAAGTCAGATGTGAAATCCACGGGCTCAACTCGTGAACTGCATTTGAAACTACTCTTCTTGAGTATCGGAGAGGCAATCGGAATTCCTAGTGTAGCGGTGAAATGCGTAGATATTAGGAGGAACACCAGTGGCGAAGGCGGATTGCTGGACGACAACTGACGGTGAGGCGCGAAAGCGTGGGGAGCAAACAGG	AACGTAGGTCCCAAGCGTTGTCCGGAATTACTGGGTGTAAAGGGAGCGCAGGCGGGAAGACAAGTTGGAAGTGAAATCTATGGGCTCAACCCATAAACTGCTTTCAAAACTGTTTTTCTTGAGTAGTGCAGAGGTAGGCGGAATTCCCGGTGTAGCGGTGGAATGCGTAGATATCGGGAGGAACACCAGTGGCGAAGGCGGCCTACTGGGCACCAACTGACGCTGAGGCTCGAAAGTGTGGGTAGCAAACAGG	AACGTAGGTCACAAGCGTTGTCCGGAATTACTGGGTGTAAAGGGAGCGCAGGCGGGAAGACAAGTTGGAAGTGAAATCTATGGGCTCAACCCATAAACTGCTTTCAAAACTGTTTTTCTTGAGTAGTGCAGAGGTAGGCGGAATTCCCGGTGTAGCGGTGGAATGCGTAGATATCGGGAGGAACACCAGTGGCGAAGGCGGCCTACTGGGCACCAACTGACGCTGAGGCTCGAAAGTGTGGGTAGCAAACAGG	TACGTAGGGAGCGAGCGTTGTCCGGAATTACTGGGTGTAAAGGGAGCGTAGGCGGGATCTTAAGTCAGGTGTGAAAACTATGGGCTCAACCCATAGACTGCACTTGAAACTGAGGTTCTTGAGTGAAGTAGAGGCAGGCGGAATTCCTAGTGTAGCGGTGAAATGCGTAGATATTAGGAGGAACATCAGTGGCGAAGGCGGCCTGCTGGGCTTTTACTGACGCTGAGGCTCGAAAGCGTGGGGAGCAAACAGG	TACGTAGGGTGCAAGCGTTAATCGGAATTACTGGGCGTAAAGCGTGCGCAGGCGGTTCTGTAAGATAGATGTGAAATCCCCGGGCTCAACCTGGGAATTGCATATATGACTGCAGGACTTGAGTTTGTCAGAGGAGGGTGGAATTCCACGTGTAGCAGTGAAATGCGTAGATATGTGGAAGAACACCGATGGCGAAGGCAGCCCTCTGGGACATGACTGACGCTCATGCACGAAAGCGTGGGGAGCAAACAGG	TACGTAGGGTGCAAGCGTTAATCGGAATTACTGGGCGTAAAGCGTGCGCAGGCGGTTGGGTAAGACAGATGTGAAATCCCCGGGCTTAACCTGGGAACTGCATTTGTGACTGTCCGACTGGAGTACGTCAGAGGGGGGTGGAATTCCGCGTGTAGCAGTGAAATGCGTAGATATGCGGAAGAACACCGATGGCGAAGGCAGCCCCCTGGGACGCAACTGACGCTCATGCACGAAAGCGTGGGGAGCAAACAGG	TACGGAGGGTGCAAGCGTTACTCGGAATCACTGGGCGTAAAGGGCGCGTAGGCGGATTATCAAGTCTCTTGTGAAATCTAGGAGCTTAACTTCTAAACTGCTTGGGAAACTGATAATCTAGAGTGGGGGAGAGGCAGATGGAATTGGTGGTGTAGGGGTAAAATCCGTAGATATCACCAAGAATACCCATTGCGAAGGCGATCTGCTGGAACTTAACTGACGCTAATGCGCGAAAGCGTGGGGAGCAAACAGG	TACGGAGGGTGCAAGCGTTACTCGGAATCACTGGGCGTAAAGGGTGCGTAGGTGGATTATCAAGTCTCTTGTGAAATCTAATAGCTTAACTATTAAATTGCTTGGGAAACTGATAGTCTAGAGTAGGGGAGAGGCAGATGGAACTCTTGGTGTAGGAGTAAAATCCGTAGATATCAAGAAGAATACCTATTGCGAAAGCGATCTGCTAGAACCTAACTGACACTGATGCACGAAAGCGTGGGGAGCAAACAGG	TACGGAGGGTGCAAGCGTTACTCGGAATCACTGGGCGTAAAGGACGCGTAGGCGGATTATCAAGTCTTTTGTGAAATCTAATGGCTTAACCATTAAACTGCTTGGGAAACTGATAATCTAGAGTGAGGGAGAGGTAGATGGAATTCTTGGTGTAGGGGTAAAATCCGTAGAGATCAAGAAGAATACCCATTGCGAAGGCGATCTGCTAGAACTCAACTGACGCTAATGCGTGAAAGCGTGGGGAGCAAACAGG	TACGGAGGGTGCAAGCGTTACTCGGAATCACTGGGCGTAAAGGGCGCGTAGGCGGATTATCAAGTCTCTTGTGAAATCTAATGGCTTAACCATTAAACTGCTTGGGAAACTGATAGTCTAGAGTGAGGGAGAGGCAGATGGAATTGGTGGTGTAGGGGTAAAATCCGTAGATATCACCAAGAATACCCATTGCGAAGGCGATCTGCTGGAACTCAACTGACGCTAAGGCGCGAAAGCGTGGGGAGCAAACAGG	TACGGGGGGTGCAAGCGTTACTCGGAATCACTGGGCGTAAAGGACGCGTAGGCGGATTATCAAGTCTTTTGTGAAATCTAGTGGCTTAACCACTAAACTGCTTAGGAAACTGATAGTCTAGAGTAGGGGAGAGGTAGATGGAATTCTTGGTGTAGGGGTAAAATCCGTAGAGATCAAGAAGAATACCCATTGCGAAAGCGATCTGCTGGAACCTAACTGACGCTGAGGCGTGAAAGCGTGGGTAGCAAACAGG	TACGGAGGGTGCAAGCGTTACTCGGAATCACTGGGCGTAAAGGGTGCGTAGGTGGATTATCAAGTCTCTTGTGAAATCTAATAGCTTAACTATTAAATTGCTTGGGAAACTGATAGTCTAGAGTAGGGGAGAGGCAGATGGAACTCTTGGTGTAGGAGTAAAATCCGTAGATATCAAGAAGAATACCTATTGCGAAAGCGAGCTGCTAGAACCTAACTGACACTGATGCACGAAAGCGTGGGGAGCAAACAGG	TACGGAAGGTGCAAGCGTTACTCGGAATCACTGGGCGTAAAGGGCGCGTAGGCGGATTATCAAGTCTCTTGTGAAATCTAGGAGCTTAACTTCTAAACTGCTTGGGAAACTGATAATCTAGAGTGGGGGAGAGGCAGATGGAATTGGTGGTGTAGGGGTAAAATCCGTAGATATCACCAAGAATACCCATTGCGAAGGCGATCTGCTGGAACTTAACTGACGCTAATGCGCGAAAGCGTGGGGAGCAAACAGG	TACGGAAGGTGCAAGCGTTACTCGGAATCACTGGGCGTAAAGGGTGCGTAGGTGGATTATCAAGTCTCTTGTGAAATCTAATAGCTTAACTATTAAATTGCTTGGGAAACTGATAGTCTAGAGTAGGGGAGAGGCAGATGGAACTCTTGGTGTAGGAGTAAAATCCGTAGATATCAAGAAGAATACCTATTGCGAAAGCGATCTGCTAGAACCTAACTGACACTGATGCACGAAAGCGTGGGGAGCAAACAGG	TACGGAGGGTGCAAGCGTTACTCGGAATCACTGGGCGTAAAGGACGCGTAGGCGGATTATCAAGTCTTTTGTGAAATCTAATGGCTTAACCATTAAACTGCTTGGGAAACTGATAATCTAGAGTGAGGGAGAGGTAGATGGAATTCTTGGTGTAGGGGTAAAATCCGTAGAGATCAAGAAGAATACCCATTGCGAAGGCGATCTGCTAGAACGCAACTGACGCTAATGCGTGAAAGCGTGGGGAGCAAACAGG	TACGGAGGGTGCAAGCGTTACTCGGAATCACTGGGCGTAAAGAGTGCGCAGGCGGGGTAGCAAGTCAGATGTGAAATGCTATGGCTTAACCATAGAACTGCATTTGAAACTGCTACTCTAGAGTGTGGGAGAGGTAGGTGGAATTCTTGGTGTAGGGGTAAAATCCGTAGAGATCAAGAGGAATACTCATTGCGAAGGCGACCTACTGGAACATTACTGACGCTCATGCACGAAAGCGTGGGGAGCAAACAGG	TACGGAGGGTGCAAGCGTTACTCGGAATCACTGGGCGTAAAGGGCGCGTAGGCGGATTATCAAGTCTCTTGTGAAATCTAGGAGCTTAACTTCTAAACTGCTTGGGAAACTGATAATCTAGAGTGGGGGAGAGGCAGATGGAATTGGTGGTGTAGGGGTAAAATCCGTAGATATCACCAAGAATACCCATTGCGAAGGCGAGCTGCTGGAACTTAACTGACGCTAATGCGCGAAAGCGTGGGGAGCAAACAGG	TACGGAGGGTGCAAGCGTTAATCGGAATAACTGGGCGTAAAGGGCATGCAGGCGGTTCATCAAGTAGGATGTGAAATCCCCGGGCTCAACCTGGGAACAGCATACTAAACTGGTGGACTAGAGTATTGCAGGGGGAGACGGAATTCCAGGTGTAGCGGTGGAATGCGTAGATATCTGGAAGAACACCAAAGGCGAAGGCAGTCTCCTGGGCAAATACTGACGCTCATATGCGAAAGCGTGGGTAGCAAACAGG	TACGGAAGGTGCAAGCGTTAATCGGAATAACTGGGCGTAAAGGGCATGCAGGCGGTTCATCAAGTAGGATGTGAAATCCCCGGGCTCAACCTGGGAACAGCATACTAAACTGGTGGACTAGAGTATTGCAGGGGGAGACGGAATTCCAGGTGTAGCGGTGGAATGCGTAGATATCTGGAAGAACACCAAAGGCGAAGGCAGTCTCCTGGGCAAATACTGACGCTCATATGCGAAAGCGTGGGTAGCAAACAGG	TACGGAGGGTGCAAGCGTTAATCGGAATAACTGGGCGTAAAGGGCATGCAGGCGGTTCATCAAGTAGGATGTGAAATCCCCGGGCTCAACCTGGGAACAGCATACTAAACTGGTGGACTAGAGTATTGCAGGGGGAGACGGAATTCCAGGTGTAGCGGTGGAATGCGTAGATATCTGGAAGAACACCAAAGGCGAAGGCAGTCTCCTGGGCAAATACTGACGCTCAGATGCGAAAGCGTGGGTAGCAAACAGG	TACGGAGGGTGCAAGCGTTAATCGGAATTACTGGGCGTAAAGCGCACGCAGGCGGTTTGTTAAGTCAGATGTGAAATCCCCGGGCTCAACCTGGGAACTGCATCTGATACTGGCAAGCTTGAGTCTCGTAGAGGGGGGTAGAATTCCAGGTGTAGCGGTGAAATGCGTAGAGATCTGGAGGAATACCGGTGGCGAAGGCGGCCCCCTGGACGAAGACTGACGCTGAGGTGCGAAAGCGTGGGGAGCAAACAGG	TACGGAGGGTGCAAGCGTTAATCGGAATTACTGGGCGTAAAGCGCACGCAGGCGGTTTGTTAAGTCAGATGTGAAATCCCCGGGCTCAACCTGGGAACTGCATCTGATACTGGCAAGCTTGAGTCTCGTAGAGGGGGGTAGAATTCCAGGTGTAGCGGTGAAATGCGTAGAGATCTGGAGGAATACCGGTGGCGAAGGCGGCCCCCTGGACGAAGACTGACGCTCAGGTGCGAAAGCGTGGGGAGCAAACAGG	TACGGAGGGTGCAAGCGTTAATCGGAATTACTGGGCGTAAAGCGCACGCAGGCGGTTTGTTAAGTCAGATGTGAAATCCCCGGGCTCAACCTGGGAACTGCATCTGATACTGGCAAGCTTGAGTCTCGTAGAGGGGGGTAGAATTCCAGGTGTAGCGGTGAAATGCGTAGAGATCTGGAGGAATACCGGTGGCGAAGGCGGCCCACTGGACGAAGACTGACGCTCAGGTGCGAAAGCGTGGGGAGCAAACAGG	TACGGAAGGTGCAAGCGTTAATCGGAATTACTGGGCGTAAAGCGCACGCAGGCGGTTTGTTAAGTCAGATGTGAAATCCCCGGGCTCAACCTGGGAACTGCATCTGATACTGGCAAGCTTGAGTCTCGTAGAGGGGGGTAGAATTCCAGGTGTAGCGGTGAAATGCGTAGAGATCTGGAGGAATACCGGTGGCGAAGGCGGCCCCCTGGACGAAGACTGACGCTCAGGTGCGAAAGCGTGGGGAGCAAACAGG	TACGGAGGGTGCAAGCGTTAATCGGAATTACTGGGCGTAAAGCGCACGCAGGCGGTCTGTCAAGTCGGATGTGAAATCCCCGGGCTCAACCTGGGAACTGCATTCGAAACTGGCAGGCTAGAGTCTTGTAGAGGGGGGTAGAATTCCAGGTGTAGCGGTGAAATGCGTAGAGATCTGGAGGAATACCGGTGGCGAAGGCGGCCCCCTGGACAAAGACTGACGCTCAGGTGCGAAAGCGTGGGGAGCAAACAGG	TACGGAGGGTGCGAGCGTTAATCGGAATAACTGGGCGTAAAGGGCACGCAGGCGGTGACTTAAGTGAGGTGTGAAAGCCCCGGGCTTAACCTGGGAATTGCATTTCATACTGGGTCGCTAGAGTACTTTAGGGAGGGGTAGAATTCCACGTGTAGCGGTGAAATGCGTAGAGATGTGGAGGAATACCGAAGGCGAAGGCAGCCCCTTGGGAATGTACTGACGCTCATGTGCGAAAGCGTGGGGAGCAAACAGG	TACGGAGGGTGCGAGCGTTAATCGGAATAACTGGGCGTAAAGGGCACGCAGGCGGTTATTTAAGTGAGGTGTGAAAGCCCCGGGCTTAACCTGGGAATTGCATTTCAGACTGGGTAACTAGAGTACTTTAGGGAGGGGTAGAATTCCACGTGTAGCGGTGAAATGCGTAGAGATGTGGAGGAATACCGAAGGCGAAGGCAGCCCCTTGGGAATGTACTGACGCTCATGTGCGAAAGCGTGGGGAGCAAACAGG	AACGTAGGGTGCAAGCGTTGTCCGGAATTACTGGGTGTAAAGGGAGCGCAGGCGGACCGGCAAGTTGGAAGTGAAAACTATGGGCTCAACCCATAAATTGCTTTCAAAACTGCTGGCCTTGAGTAGTGCAGAGGTAGGTGGAATTCCCGGTGTAGCGGTGGAATGCGTAGATATCGGGAGGAACACCAGTGGCGAAGGCGACCTACTGGGCACCAACTGACGCTGAGGCTCGAAAGCATGGGTAGCAAACAGG	TACGGAGGGTGCGAGCGTTGTCCGGAATCATTGGGCGTAAAGAGTTCGTAGGTGGCCTGTTAAGTCTGGTGTTAAATGCAGATGCTCAACATCTGTTCGGCACTGGATACTGGCAAGCTTGAATGCGGTAGAGGTAAAGGGAATTCCTGGTGTAGCGGTGAAATGCGTAGATATCAGGAGGAACATCGGTGGCGTAAGCGCTTTACTGGGCCGTAATTGACACTGAGGAACGAAAGCCAGGGTAGCAAATGGG	TACGGAGGGTGCAAGCGTTGTCCGGAATCATTGGGCGTAAAGAGTTCGTAGGCGGTATGTAAAGTCAGGTGTTAAAGGCAGGGGCTCAACTTCTGTACGGCACTTGATACTTGCAAACTAGAATGCGGTAGAGGTAAAGGGAATTCCTGGTGTAGCGGTGAAATGCTTAGATATCAGGAGGAACATCGGTGGCGTAAGCGCTTTACTGGGCCGTAATTGACGCTGAGGAACGAAAGCCAGGGTAGCAAATGGG	TACGGAGGGTGCAAGCGTTGTCCGGAATCATTGGGCGTAAAGAGTTCGTAGGCGGCATGTAAAGTCAGGTGTTAAAGGCTGAGGCTCAACCTCAGTATGGCACTTGATACTTGCAAGCTAGAATGCGGTAGAGGTAAAGGGAATTCCTGGTGTAGCGGTGAAATGCTTAGATATCAGGAGGAACATCGGTGGCGTAAGCGCTTTACTGGGCCGTAATTGACGCTGAGGAACGAAAGCCAGGGTAGCAAATGGG	TACGGAGGGTGCAAGCGTTACTCGGAATCACTGGGCGTAAAGGGCGCGTAGGCGGATTATCAAGTCTCTTGTGAAATCTAGGAGCTTAACTTCTAAACTGCTTGGGAAACTGATAATCTAGAGTGGGGGAGAGGCAGATGGAATTGGTGGTGTAGGGGTAAAATCCGTAGATATCACCAAGAATACCCATTGCGAAGGCGATCTGCTGGAACGTAACTGACGCTAATGCGCGAAAGCGTGGGGAGCAAACAGG	TACGGAGGGTGCAAGCGTTAATCGGAATAACTGGGCGTAAAGCGCACGTAGGTGGTTCGACAAGTCAGATGTGAAAGCCCCGGGCTTAACCTGGGATGTGCATTTGAAACTGTTGGACTCGAGTACTGTAGAGGGAGGTAGAATTCCAGGTGTAGCGGTGAAATGCGTAGATATCTGGAGGAATACCAGTGGCGAAGGCGGCCTCCTGGACAGACACTGACACTGAGGTGCGAAAGCGTGGGGAGCAAACAGG	CACGTAAGGCGCGAGCGTTGTTCGGAATCATTGGGCGTAAAGGGCGTGTAGGCGGCCCTGCAAGCCTGGCGTGAAATCCCGGGGCCCAACCCCGGAACCGCGCTGGGAACTGCTGGGCTTGAGCCGCTGTGGCGCAGCCGGAATTCCAGGTGTAGGGGTGAAATCTGTAGATATCTGGAAGAACACCGATGGCGAAGGCAGGCTGCGAGCGGACGGCTGACGCTGAGGCGCGAAGGCGCGGGGAGCGAACAGG	CACGTAAGGTGCGAGCGTTGTTCGGAATTATTGGGCGTAAAGGGCATGTAGGCGGAAATGCAAGCCTGGCGTGAAATCCCGGGGCTTAACTCCGGGACTGCGCTGGGAACTGCATAACTAGAGTAACTGAGGGGCGGCCGGAATTCCAGGTGTAGGGGTGAAATCTGTAGATATCTGGAAGAACACCAATGGCGAAGGCAGGCCGCCAGCAGATTACTGACGCTGAGGTGCGAAGGTGCGGGGAGCAAACAGG	AACGTAGGGTGCAAGCGTTGTCCGGAATTACTGGGTGTAAAGGGAGCGCAGGCGGACCGGCAAGTTGGAAGTGAAAACCATGGGCTCAACCCATGAATTGCTTTCAAAACTGCTGGCCTTGAGTAGTGCAGAGGTAGGTGGAATTCCCGGTGTAGCGGTGGAATGCGTAGATATCGGGAGGAACACCAGTGGCGAAGGCGACCTACTGGGCACCAACTGACGCTGAGGCTCGAAAGCATGGGTAGCAAACAGG	AACGTAGGGTGCAAGCGTTGTCCGGAATTACTGGGTGTAAAGGGAGCGCAGGCGGACCGGCAAGTTGGAAGTGAAAACCATGGGCTCAACCCGTGAATTGCTTTCAAAACTGCTGGCCTTGAGTAGTGCAGAGGTAGGTGGAATTCCCGGTGTAGCGGTGGAATGCGTAGATATCGGGAGGAACACCAGTGGCGAAGGCGACCTACTGGGCACCAACTGACGCTGAGGCTCGAAAGCATGGGTAGCAAACAGG	AACGTAGGGTGCAAGCGTTGTCCGGAATTACTGGGTGTAAAGGGAGCGCAGGCGGACCGGCAAGTTGGAAGTGAAAACCATAGGCTCAACCTATGGATTGCTTTCAAAACTGCTGGCCTTGAGTAGTGCAGAGGTAGGTGGAATTCCCGGTGTAGCGGTGGAATGCGTAGATATCGGGAGGAACACCAGTGGCGAAGGCGACCTACTGGGCACCAACTGACGCTGAGGCTCGAAAGCATGGGTAGCAAACAGG	AACGTAGGGTGCAAGCGTTGTCCGGAATTACTGGGTGTAAAGGGAGCGCAGGCGGACCGGCAAGTTGGAAGTGAAAACCATGGGCTCAACCCATGGATTGCTTTCAAAACTGCTGGCCTTGAGTAGTGCAGAGGTAGGTGGAATTCCCGGTGTAGCGGTGGAATGCGTAGATATCGGGAGGAACACCAGTGGCGAAGGCGACCTACTGGGCACCAACTGACGCTGAGGCTCGAAAGCATGGGTAGCAAACAGG	TACGTGGGTCGCAAGCGTTATCCGGAATCATTGGGCGTAAAGAGTGAGCAGGCGGTCCGGGAAGTCCGCGGTGAAATGCGGGGGCTCAACCCCCGCAGGCCGCGGATACTTCCGGTCTGGGGTGCGGGAGAGGCGGACGGAACTCCGCGTGTAGCGGTGAAATGCACTGATACGCGGAAGAACACCGGTGGCGAAGGCGGTCCGCCAGACCGATACCGACGCTCAGTCACGAAAGCGTGGGGAGCAAATAGG	TACGTAGGTGACAAGCGTTGTTCGGATTCATTGGGCGTAAAGGGTCCGCAGGTGGTTTGATAAGTCTGACGTGAAATACCGGAGCTCAACTCCGGAACTGCGTTGGAGACTGTTGAACTGGAGTATCGGAGAGGAAATTGGAATTCCAGGTGTAGCGGTGGAATGCGTAGATATCTGGAAGAACATCGACAGCGAAGGCAGATTTCTGGACGATAACTGACACTCAGGGACGAAAGCATGGGGAGCAAACAGG	TACAGAGGTCTCAAGCGTTGTTCGGAATCACTGGGCGTAAAGCGTGCGTAGGCTGTTTCGTAAGTCGTGTGTGAAAGGCGCGGGCTCAACCCGCGGACGGCACATGATACTGCGAGACTAGAGTAATGGAGGGGGAACCGGAATTCTCGGTGTAGCAGTGAAATGCGTAGATATCGAGAGGAACACTCGTGGCGAAGGCGGGTTCCTGGACATTAACTGACGCTGAGGCACGAAGGCCAGGGGAGCGAAAGGG	TACGTAGGGCGCGAGCGTTGTCCGGAATTATTGGGCGTAAAGGGCTTGTAGGCGGTTGGCCGCGTCTGCCGTGAAATCCTCTGGCTTAACTGGGGGCGTGCGGTGGGTACGGGTTGACTTGAGTGCGGTAGGGGAGACTGGAATTCCTGGTGTAGCGGTGGAATGCGCAGATATCAGGAGGAACACCGGTGGCGAAGGCGGGTCTCTGGGCCGTTACTGACGCTGAGGAGCGAAAGCGTGGGGAGCGAACAGG	TACGTAGGGCGCGAGCGTTGTCCGGAATTATTGGGCGTAAAGGGCTTGTAGGCGGTTGGTCGCGTCTGCCGTGAAATCCTCTGGCTTAACTGGGGGCGTGCGGTGGGTACGGGCTGACTTGAGTGCGGTAGGGGAGACTGGAACTCCTGGTGTAGCGGTGGAATGCGCAGATATCAGGAAGAACACCGGTGGCGAAGGCGGGTCTCTGGGCCGTTACTGACGCTGAGGAGCGAAAGCGTGGGGAGCGAACAGG	TACGTAGGGTACTAGCGTTGTCCGGATTTATTGGGCGTAAAGGGCTTGTAGGTGGTTTGTCGCGTCTGTCGTGAAATCCTGTGGCTTAACCATGGGCTTGCGGTGGGTACGGGCAGGCTTGAGTGCGGTAGGGGAGACTGGAATTCCTGGTGTAGCGGTGGAATGCGCAGATATCAGGAGGAACACCGGTGGCGAAGGCGGGTCTCTGGGCCGTTACTGACACTGAGGAGCGAAAGCGTGGGGAGCGAACAGG	TACGTAGGGCGCGAGCGTTGTCCGGATTTATTGGGCGTAAAGAGCTCGTAGGTGGTTCGTCGCGTCTGTCGTGAAAGCCAGCAGCTTAACTGTTGGTCTGCGGTGGGTACGGGCGGGCTTGAGTGCGGTAGGGGTGACTGGAATTCCTGGTGTAGCGGTGGAATGCGCAGATATCAGGAGGAACACCGATGGCGAAGGCAGGTCACTGGGCCGTTACTGACACTGAGGAGCGAAAGCGTGGGGAGCGAACAGG	TACGTAGGGCGCGAGCGTTGTCCGGATTTATTGGGCGTAAAGAGCTCGTAGGTGGTTCGTCGCGTCTGTCGTGAAAGCCAGCAGCTTAACTGTTGGTCTGCGGTGGGTACGGGCGGGCTTGAGTGCGGTAGGGGTGACTGGAATTCCTGGTGTAGCGGTGGAATGCGCAGATATCAGGAGGAACACCGATGGCGAAGGCAGGTCACTGGGCCGTTACTGACGCTGAGGAGCGAAAGCGTGGGGAGCGAACAGG	TACGTAGGGCGCGAGCGTTGTCCGGAATTATTGGGCGTAAAGGGCTTGTAGGTGGCTGGTTGCGTCTGTCGTGAAAGCTCATGGCTTAACTGTGGGTTTGCGGTGGGTACGGGCTGGCTTGAGTGCAGTAGGGGAGGCTGGAATTCCTGGTGTAGCGGTGGAATGCGCAGATATCAGGAGGAATACCGGTGGCGAAGGCGGGTCTCTGGGCTGTTACTGACACTGAGGAGCGAAAGCATGGGGAGCGAACAGG	TACGTAGGGCGCGAGCGTTATCCGGAATTATTGGGCGTAAAGGGCTTGTAGGTGGCTGGTTGCGTCTGTCGTGAAAGCTCATGGCTTAACTGTGGGTTTGCGGTGGGTACGGGCTGGCTTGAGTGCAGTAGGGGAGACTGGAATTCCTGGTGTAGCGGTGGAATGCGCAGATATCAGGAGGAATACCGGTGGCGAAGGCGGGTCTCTGGGCTGTTACTGACGCTGAGGAGCGAAAGCGTGGGGAGCGAACAGG	TACGTAGGGTGCGAGCGTTGTCCGGAATTACTGGGCGTAAAGGGCTCGTAGGTGGTTTGTCGCGTCGTCTGTGAAATTCCGGGGCTTAACTCCGGGCGTGCAGGCGATACGGGCATAACTTGAGTACTGTAGGGGTAACTGGAATTCCTGGTGTAGCGGTGAAATGCGCAGATATCAGGAGGAACACCGATGGCGAAGGCAGGTTACTGGGCAGTTACTGACGCTGAGGAGCGAAAGCATGGGTAGCGAACAGG	TACGTAGGGTGCGAGCGTTGTCCGGAATTACTGGGCGTAAAGAGCTCGTAGGTGGTTTGTCGCGTCGTTTGTGTAAGTCCACAGCTTAACTGTGGGACTGCAGGCGATACGGGCATAACTTGAGTGCTGTAGGGGAGACTGGAATTCCTGGTGTAGCGGTGGAATGCGCAGATATCAGGAGGAACACCGATGGCGAAGGCAGGTCTCTGGGCAGTAACTGACGCTGAGGAGCGAAAGCATGGGGAGCGAACAGG	TACGTAGGGTGCGAGCGTTGTCCGGAATTACTGGGCGTAAAGAGCTCGTAGGTGGTTTGTCGCGTCGTTTGTGTAAGTCCACAGCTTAACTGTGGGACTGCAGGCGATACGGGCATAACTTGAGTGCTGTAGGGGAGACTGGAATTCCTGGTGTAGCGGTGGAATGCGCAGATATCAGGAGGAACACCGATGGCGAAGGCAGGTCTCTGGGCAGTAACTGACGCTGAGGAGCGAAAGCATGGGTAGCGAACAGG	TACGTAGGATGCGAGCGTTATCCGGATTTATTGGGCGTAAAGAGCTCGTAGGCGGTTTGTTGCGTCTGCTGTGAAAGTCCGGGGCTTAACTCCGGGATTGCAGTGGGTACGGGCAGGCTAGAGTGCGGTAGGGGTAACTGGAATTCCTGGTGTAGCGGTGGAATGCGCAGATATCAGGAGGAACACCGATGGCGAAGGCAGGTTACTGGGCCGTGACTGACGCTGAGGAGCGAAAGCATGGGGAGCGAACAGG	TACGTAGGGTGCAAGCGTTATCCGGAATTATTGGGCGTAAAGGGCTCGTAGGCGGTTCGTCGCGTCCGGTGTGAAAGTCCATCGCTTAACGGTGGATCCGCGCCGGGTACGGGCGGGCTTGAGTGCGGTAGGGGAGACTGGAATTCCCGGTGTAACGGTGGAATGTGTAGATATCGGGAAGAACACCAATGGCGAAGGCAGGTCTCTGGGCCGTCACTGACGCTGAGGAGCGAAAGCGTGGGGAGCGAACAGG	TACGTAGGGTGCAAGCGTTATCCGGAATTATTGGGCGTAAAGGGCTCGTAGGCGGTTCGTCGCGTCCGGTGTGAAAGTCCATCGCTTAACGGTGGATCTGCGCCGGGTACGGGCGGGCTGGAGTGCGGTAGGGGAGACTGGAATTCCCGGTGTAACGGTGGAATGTGTAGATATCGGGAAGAACACCAATGGCGAAGGCAGGTCTCTGGGCCGTTACTGACGCTGAGGAGCGAAAGCGTGGGGAGCGAACAGG	TACGTAGGGTGCAAGCGTTATCCGGAATTATTGGGCGTAAAGAGCTCGTAGGCGGTTCGTCGCGTCCGGTGTGAAAGTCCATCGCTTAACGGTGGATCTGCGCCGGGTACGGGCGGGCTGGAGTGCGGTAGGGGAGACTGGAATTCCCGGTGTAACGGTGGAATGTGTAGATATCGGGAAGAACACCAATGGCGAAGGCAGGTCTCTGGGCCGTTACTGACGCTGAGGAGCGAAAGCGTGGGGAGCGAACAGG	TACGTAGGGTGCAAGCGTTATCCGGAATTATTGGGCGTAAAGGGCTCGTAGGCGGTTCGTCGCGTCCGGTGTGAAAGTCCATCGCTTAACGGTGGATCCGCGCCGGGTACGGGCGGGCTTGAGTGCGGTAGGGGAGACTGGAATTCCCGGTGTAACGGTGGAATGTGTAGATATCGGGAAGAACACCAATGGCGAAGGCAGGTCTCTGGGCCGTTACTGACGCTGAGGAGCGAAAGCGTGGGGAGCGAACAGG	TACGTAGGGTGCAAGCGTTATCCGGAATTATTGGGCGTAAAGGGCTCGTAGGCGGTTCGTCGCGTCCGGTGTGAAAGTCCATCGCTTAACGGTGGATCTGCGCCGGGTACGGGCGGGCTGGAGTGCGGTAGGGGAGACTGGAATTCCCGGTGTAACGGTGGAATGTGTAGATATCGGGAAGAACACCAATGGCGAAGGCAGGTCTCTGGGCCGTCACTGACGCTGAGGAGCGAAAGCGTGGGGAGCGAACAGG	TACGTAGGGTGCAAGCGTTATCCGGAATTATTGGGCGTAAAGAGCTCGTAGGCGGTTCGTCGCGTCCGGTGTGAAAGTCCATCGCTTAACGGTGGATCTGCGCCGGGTACGGGCGGGCTGGAGTGCGGTAGGGGAGACTGGAATTCCCGGTGTAACGGTGGAATGTGTAGATATCGGGAAGAACACCAATGGCGAAGGCAGGTCTCTGGGCCGTCACTGACGCTGAGGAGCGAAAGCGTGGGGAGCGAACAGG	TACGTAGGGTGCAAGCGTTATCCGGAATTATTGGGCGTAAAGGGCTCGTAGGCGGTTCGTCGCGTCCGGTGTGAAAGTCCATCGCTTAACGGTGGATCCGCGCCGGGTACGGGCGGGCTTGAGTGCGGTAGGGGAGACTGGAATTCCCGGTGTAACGGTGGAATGTGTAGATATCGGGAAGAACACCAATGGCGAAGGCAGGTCTCTGGGCCGTCACTGACGCTGAGGAGCGAAAGCGTGGGGAGCAAACAGG	TACGTAGGGTGCAAGCGTTATCCGGAATTATTGGGCGTAAAGAGCTCGTAGGCGGTTCGTCGCGTCCGGTGTGAAAGTCCATCGCTTAACGGTGGATCCGCGCCGGGTACGGGCGGGCTTGAGTGCGGTAGGGGAGACTGGAATTCCCGGTGTAACGGTGGAATGTGTAGATATCGGGAAGAACACCAATGGCGAAGGCAGGTCTCTGGGCCGTCACTGACGCTGAGGAGCGAAAGCGTGGGGAGCGAACAGG	TACGTAGGGTGCAAGCGTTATCCGGAATTATTGGGCGTAAAGGGCTCGTAGGCGGTTCGTCGCGTCCGGTGTGAAAGTCCATCGCTTAACGGTGGATCTGCGCCGGGTACGGGCGGGCTGGAGTGCGGTAGGGGAGACTGGAATTCCCGGTGTAACGGTGGAATGTGTAGATATCGGGAAGAACACCAATGGCGAAGGCAGGTCTCTGGGCCGTTACTGACGCTGAGGAGCGAAAGCGTGGGGAGCAAACAGG	TACGTAGGGTGCAAGCGTTATCCGGAATTATTGGGCGTAAAGGGCTCGTAGGCGGTTCGTCGCGTCCGGTGTGAAAGTCCATCGCTTAACGGTGGATCCGCGCCGGGTACGGGCGGGCTGGAGTGCGGTAGGGGAGACTGGAATTCCCGGTGTAACGGTGGAATGTGTAGATATCGGGAAGAACACCAATGGCGAAGGCAGGTCTCTGGGCCGTTACTGACGCTGAGGAGCGAAAGCGTGGGGAGCGAACAGG	TACGTAGGGGGCAAGCGTTATCCGGAATTATTGGGCGTAAAGGGCTCGTAGGCGGTTCGTCGCGTCCGGTGTGAAAGTCCATCGCTTAACGGTGGATCCGCGCCGGGTACGGGCGGGCTTGAGTGCGGTAGGGGAGACTGGAATTCCCGGTGTAACGGTGGAATGTGTAGATATCGGGAAGAACACCAATGGCGAAGGCAGGTCTCTGGGCCGTCACTGACGCTGAGGAGCGAAAGCGTGGGGAGCGAACAGG	TACGTAGGGTGCAAGCGTTATCCGGAATTATTGGGCGTAAAGAGCTCGTAGGCGGTTCGTCGCGTCCGGTGTGAAAGTCCATCGCTTAACGGTGGATCTGCGCCGGGTACGGGCGGGCTGGAGTGCGGTAGGGGAGACTGGAATTCCCGGTGTAACGGTGGAATGTGTAGATATCGGGAAGAACACCAATGGCGAAGGCAGGTCTCTGGGCCGTTACTGACGCTGAGGAGCGAAAGCGTGGGGAGCAAACAGG	TACGTAGGTGGCAAGCGTTGTCCGGAATTATTGGGCGTAAAGGGCTCGTAGGCGGTTCGTCGCGTCCGGTGTGAAAGTCCATCGCTTAACGGTGGATCCGCGCCGGGTACGGGCGGGCTTGAGTGCGGTAGGGGAGACTGGAATTCCCGGTGTAACGGTGGAATGTGTAGATATCGGGAAGAACACCAATGGCGAAGGCAGGTCTCTGGGCCGTCACTGACGCTGAGGAGCGAAAGCGTGGGGAGCGAACAGG	TACGGAAGGTCCGGGCGTTATCCGGAATTATTGGGCGTAAAGGGCTCGTAGGCGGTTCGTCGCGTCCGGTGTGAAAGTCCATCGCTTAACGGTGGATCCGCGCCGGGTACGGGCGGGCTTGAGTGCGGTAGGGGAGACTGGAATTCCCGGTGTAACGGTGGAATGTGTAGATATCGGGAAGAACACCAATGGCGAAGGCAGGTCTCTGGGCCGTCACTGACGCTGAGGAGCGAAAGCGTGGGGAGCGAACAGG	TACGTAGGGTGCAAGCGTTATCCGGAATTATTGGGCGTAAAGGGCTCGTAGGCGGTTCGTCGCGTCCGGTGTGAAAGTCCATCGCTTAACGGTGGATCCGCGCCGGGTACGGGCGGGCTTGAGTGCGGTAGGGGAGACTGGAATTCCCGGTGTAACGGTGGAATGTGTAGATATCGGGAAGAACACCAATGGCGAAGGCAGGTCTCTGGGCCGTAACTGACGCTGAGGAGCGAAAGCGTGGGGAGCGAACAGG	TACGTAGGGGGCGAGCGTTATCCGGATTCATTGGGCGTAAAGCGCGCGTAGGCGGCCCGGCAGGCCGGGGGTCGAAGCGGGGGGCTCAACCCCCCGAAGCCCCCGGAACCTCCGCGGCTTGGGTCCGGTAGGGGAGGGTGGAACACCCGGTGTAGCGGTGGAATGCGCAGATATCGGGTGGAACACCGGTGGCGAAGGCGGCCCTCTGGGCCGAGACCGACGCTGAGGCGCGAAAGCTGGGGGAGCGAACAGG	TACGTAGGGGGCGAGCGTTATCCGGATTCATTGGGCGTAAAGCGCGCGTAGGCGGCCCGGCAGGCCGGGGGTCGAAGCGGGGGGCTCAACCCCCCGAAGCCCCCGGAACCTCCGCGGCTTGGGTCCGGTAGGGGAGGGTGGAACACCCGGTGTAGCGGTGGAATGCGCAGATATCGGGTGGAACACCGGTGGCGAAGGCGGCCCTCTGGGCCGAGACCGACGCTGAGGCGCGAAAGCGGGGGGAGCGAACAGG	TACGTAGGGGGCGAGCGTTATCCGGATTCATTGGGCGTAAAGCGCGCGTAGGCGGCCCGGCAGGCCGGGGGTCGAAGCGTGGGGCTCAACCCCCCGAAGCCCCCGGAACCTCCGCGGCTTGGGTCCGGTAGGGGAGGGTGGAACACCCGGTGTAGCGGTGGAATGCGCAGATATCGGGTGGAACACCGGTGGCGAAGGCGGCCCTCTGGGCCGAGACCGACGCTGAGGCGCGAAAGCTGGGGGAGCGAACAGG	TACGTAGGGGGCGAGCGTTATCCGGATTCATTGGGCGTAAAGCGCGCGTAGGCGGCCTGGCAGGCCGGGGGTCAAATGCGGGGGCTCAACCCCCGCCCGCCCCCGGAACCTCCGGGCTTGGGTCCGGTAGGGGAGGGTGGAACACCCGGTGTAGCGGTGGAATGCGCAGATATCGGGTGGAACACCGGTGGCGAAGGCGGCCCTCTGGGCCGTGACCGACGCTGAGGCGCGAAAGCTGGGGGAGCGAACAGG	TACGTAGGGGGCGAGCGTTATCCGGATTCATTGGGCGTAAAGCGCGCGCAGGCGGCGCGCCAAGCGGGACCTCTAACCCCGGGGCTCAACCCCGGGCCGGGTCCCGAACTGGCGCGCTCGGGTGCGGTAGAGGAGAGCGGAATTCCCGGTGTAGCGGTGGAATGCGCAGATATCGGGAAGAACACCGATGGCGAAGGCAGCTCTCTGGGCCGTCACCGACGCTGAGGCGCGAAAGCCGGGGGAGCGAACAGG	TACGTATGGGGCGAGCGTTATCCGGATTCATTGGGCGTAAAGCGCGCGTAGGCGGCCTGGCAGGCCGGGAGTCAAATCCGGGGGCTCAACCCCCGCCCGCTCCCGGAACCGCCGGGCTTGAGTCTGGCAGGGGAGGGTGGAATACCCGGTGTAGCGGTGGAATGCGCAGATATCGGGTAGAACACCGGTGGCGAAGGCGGCCCTCTGGGCCACGACTGACGCTGAGGCGCGAAAGCTGGGGGAGCGAACAGG	TACGTATGGGGCGAGCGTTATCCGGATTCATTGGGCGTAAAGCGCGCGTAGGCGGCCTGGCAGGCCGGGAGTCAAATCCGGGGGCTCAACCCCCGCCCGCTCCCGGAACCGCCGGGCTTGAGTCTGGCAGGGGAGGGTGGAATACCCGGTGTAGCGGTGGAATGCGCAGATATCGGGTAGAACACCGGTGGCGAAGGCGGCCCTCTGGGCCACGACTGACGCTGAGGCGCGAAAGCGGGGGGAGCGAACAGG	TACGTATGGGGCGAGCGTTATCCGGATTCATTGGGCGTAAAGCGCGCGTAGGCGGCCTGGCAGGCCGGGAGTCAAATCCGGGGGCTCAACCCCCGCCCGCTCCCGGAACCTCCAGGCTTGAGTCTGGCAGGGGAGGGTGGAATACCCGGTGTAGCGGTGGAATGCGCAGATATCGGGTAGAACACCGGTGGCGAAGGCGGCCCTCTGGGCCACGACTGACGCTGAGGCGCGAAAGCTGGGGGAGCGAACAGG	TACGTAGGGGGCGAGCGTTATCCGGAATCATTGGGCGTAAAGCGCGCGCAGGCGGGCTTTCAAGCGGCGGCGTCGAAGCCGGGGGCTCAACCCCCGGAAGCGCCCCGAACTGGAAGCCTCGGATGCGGCAGGGGGAGGCGGAATTCCCGGTGTAGCGGTGAAATGCGCAGATATCGGGAAGAACACCGACGGCGAAGGCAGCCTCCTGGGCCGGCATCGACGCTGAGGCGCGAAAGCTGGGGGAGCGAACAGG	TACGTATGGGGCAAGCGTTATCCGGATTCATTGGGCGTAAAGCGCGCGCAGGCGGGCTGTTAAGCGAAGCCTCTAATCCCAGGGCTCAACCCTGGACCGGGCCTCGAACTGGCAGCCTCGAGTGAGGTAGAGGTAGATGGAATTCCCGGTGTAGCGGTGGAATGCGCAGATATCGGGAAGAACACCGACAGCGAAGGCAGTCTACTGGGCCTTAACTGACGCTGAGGCGCGAAAGCTGGGGGAGCAAACAGG	TACGTAGGGGGCGAGCGTTGTCCGGATTCATTGGGCGTAAAGCGCGCGTAGGCGGCCCGGCAGGTCGGGGGTGAAAACACGGGGCCCAACCCCGTGCCTGCCCCCGAAACCGCCGGGCTCGAGTCCCGCAGGGGATGGCGGAACTCCCGGTGTAGCGGTGGAATGCGCAGATATCGGGAGGAACACCGGTGGCGAAGGCGGCCATCTGGGCGGGCACTGACGCTGAGGCGCGAGAGCCGGGGGAGCGAACAGG	TACGTAGGGGGCGAGCGTTATCCGGATTCATTGGGCGTAAAGCGCTCGTAGGCGGCCCGTCTGGTCGGGAGTCAAAGCCCGGGGCTCAACCCCGGCCCGCTCCCGATACCGGCGGGCTTGAGTCGCGCAGGGGAGGCCGGAATTCCGAGTGTAGCGGTGGAATGCGCAGATATTCGGAAGAACACCGGTGGCGAAGGCGGACCTCTGGGCGCGCACTGACGCTGAGGAGCGAAAGCGGGGGGAGCGAACAGG	TACGTAGGGGGCGAGCGTTATCCGGATTCATTGGGCGTAAAGCGCTCGTAGGCGGCCCGTCTGGTCGGGAGTCAAAGCCCGGGGCTCAACCCCGGCCCGCTCCCGATACCGGCGGGCTTGAGTCGCGCAGGGGAGGCCGGAATTCCGAGTGTAGCGGTGGAATGCGCAGATATTCGGAAGAACACCGGTGGCGAAGGCGGACCTCTGGGCGCGCACTGACGCTGAGGAGCGAAAGCTGGGGGAGCGAACAGG	TACGTAGGGGGCGAGCGTTATCCGGATTCATTGGGCGTAAAGCGCTCGTAGGCTGCCCGCTAGGTCCGGGGTCAAATCCGGGGGCTCAACCCCCGCACGCCCCGGATACCGGCGGGCTTGAGTCGGGTAGGGGAAGGCGGAATTCCAGGTGTAGCGGTGGAATGCGCAGATATCTGGAAGAACACCGGTGGCGAAGGCGGCCTTCTGGGCCTCGACTGACGCTGAGGAGCGAAAGCTGGGGGAGCGAACAGG	TACGTAGGGGGCGAGCGTTATCCGGAATGATTGGGCGTAAAGCGCGCGCAGGCGGCCGCTCAAGCGGGACCTCTAACCCCGGGGCTCAACCCCGGGCCGGGTCCCGAACTGGGCGGCTCGAGTGCGGTAGGGGAGAGCGGAATTCCAAGTGTAGCGGTGAAATGCGCAGATATTTGGAAGAACACCGATGGCGAAGGCAGCTCTCTGGGCCGTCACTGACGCTGAGGCGCGAAAGCCGGGGGAGCGAACAGG	TACGTAGGGAGCGAGCGTTATCCGGATTCATTGGGCGTAAAGCGCGCGTAGGCGGCCCGTCAAGCGGGGTTTCAAATCCAGGGGCTCAACCTCTGGCCGGACCCCGAACTGGCGGGCTCGAGTGCGGTAGAGGAAGGTGGAATTCCCAGTGTAGCGGTGAAATGCGCAGATATTGGGAAGAACACCGATGGCGAAGGCAGCCTTCTGGGCCGCCACTGACGCTGAGGCGCGAAAGCTAGGGGAGCGAACAGG	TACGTAGGGAGCGAGCGTTATCCGGATTCATTGGGCGTAAAGCGCGCGTAGGCGGCCCGTCAAGCGGGGTTTCAAATCCAGGGGCTCAACCTCTGGCCGGACCCCGAACTGGCGGGCTCGAGTGCGGTAGAGGAAGGTGGAATTCCCAGTGTAGCGGTGAAATGCGCAGATATTGGGAAGAACACCGATGGCGAAGGCAGCCTTCTGGGCCGCCACTGACGCTGAGGCGCGAAAGCGAGGGGAGCGAACAGG	TACGTAGGGTGCGAGCGTTGTCCGGAATTACTGGGCGTAAAGAGCTCGTAGGCGGTTTGTCACGTCGTCTGTGAAATCCTAGGGCTTAACCCTGGACGTGCAGGCGATACGGGCTGACTTGAGTACTACAGGGGAGACTGGAATTTCTGGTGTAGCGGTGGAATGCACAGATATCAGGAAGAACACCGATGGCGAAGGCAGGTCTCTGGGTAGTAACTGACGCTGAGGAGCGAAAGCATGGGTAGCGAACAGG	TACGTATGGGGCGAGCGTTATCCGGATTCATTGGGCGTAAAGCGCGCGTAGGCGGAGCGCTAAGCGGGACCTCTAACCCGAGGGCTCAACCCCCGGCCGGGTCCCGAACTGGCGCTCTCGAGTGCGGTAGGGGAGAGCGGAATTCCCGGTGTAGCGGTGGAATGCGCAGATATCGGGAAGAACACCGACGGCGAAGGCAGCTCTCTGGGCCGAAACTGACGCTGAGGCGCGAAAGCGGGGGGAGCGAACAGG	TACGTATGGGGCGAGCGTTATCCGGATTCATTGGGCGTAAAGCGCGCGTAGGCGGCCTGGCAGGCCGGGAGTCAAATCCGGGGGCTCAACCCCCGCCCGCTCCCGGAACCTCCAGGCTTGAGTCTGGCAGGGGAGGGTGGAATACCCGGTGTAGCGGTGGAATGCGCAGATATCGGGTAGAACACCGGTGGCGAAGGCGGCCCTCTGGGCCACGACTGACGCTGAGGCGCGAAAGCGGGGGGAGCGAACAGG	TACGTAGGCTGCGAGCGTTATCCGGATTTATTGGGCGTAAAGAGCTCGTAGGCGGTTTGTTGCGTCTGCTGTGAAAGTCCGGGGCTTAACTCCGGGATTGCAGTGGGTACGGGCAGGCTAGAGTGCGGTAGGGGTAACTGGAATTCCTGGTGTAGCGGTGGAATGCGCAGATATCAGGAGGAACACCGATGGCGAAGGCAGGTTACTGGGCCGTGACTGACGCTGAGGAGCGAAAGCATGGGGAGCGAACAGG	TACGTATGGGGCGAGCGTTATCCGGATTCATTGGGCGTAAAGCGCGCGTAGGCGGAGCGCTAAGCGGGACCTCTAACCCGAGGGCTCAACCCCCGGCCGGGTCCCGAACTGGCGCTCTCGAGTGCGGTAGGGGAGAGCGGAATTCCCGGTGTAGCGGTGGAATGCGCAGATATCGGGAGGAACACCGATGGCGAAGGCAGCTCTCTGGGCCGAAACTGACGCTGAGGCGCGAAAGCTGGGGGAGCGAACAGG	TACGTATGGGGCGAGCGTTATCCGGATTCATTGGGCGTAAAGCGCGCGTAGGCGGAGCGCTAAGCGGGACCTCTAACCCGAGGGCTCAACCCCCGGCCGGGTCCCGAACTGGCGCTCTCGAGTGCGGTAGGGGAGAGCGGAATTCCCGGTGTAGCGGTGGAATGCGCAGATATCGGGAGGAACACCGACGGCGAAGGCAGCTCTCTGGGCCGAAACTGACGCTGAGGCGCGAAAGCTGGGGGAGCGAACAGG	TACGTATGGGGCGAGCGTTATCCGGATTCATTGGGCGTAAAGCGCGCGTAGGCGGAGCGCTAAGCGGGACCTCTAACCCGAGGGCTCAACCCCCGGCCGGGTCCCGAACTGGCGCTCTCGAGTGCGGTAGGGGAGAGCGGAATTCCCGGTGTAGCGGTGGAATGCGCAGATATCGGGAAGAACACCGACGGCGAAGGCAGCTCTCTGGGCCGAAACTGACGCTGAGGCGCGAAAGCTGGGGGAGCGAACAGG	TACGGAGGATCCGAGCGTTATCCGGATTTATTGGGTTTAAAGGGAGCGTAGGTGGACTGGTAAGTCAGTTGTGAAAGTTTGCGGCTCAACCGTAAAATTGCAGTTGATACTGTCAGTCTTGAGTACAGTAGAGGTGGGCGGAATTCGTGGTGTAGCGGTGAAATGCTTAGATATCACGAAGAACTCCGATTGCGAAGGCAGCTCACTGGACTGCAACTGACACTGATGCTCGAAAGTGTGGGTATCAAACAGG	TACGGAGGATCCGAGCGTTATCCGGATTTATTGGGTTTAAAGGGAGCGTAGATGGATGTTTAAGTCAGTTGTGAAAGTTTGCGGCTCAACCGTAAAATTGCAGTTGATACTGGATATCTTGAGTGCAGTTGAGGCAGGCGGAATTCGTGGTGTAGCGGTGAAATGCTTAGATATCACGAAGAACTCCGATTGCGAAGGCAGCCTGCTAAGCTGCAACTGACATTGAGGCTCGAAAGTGTGGGTATCAAACAGG	TACGGAGGATCCGAGCGTTATCCGGATTTATTGGGTTTAAAGGGAGCGTAGATGGATGTTTAAGTCAGTTGTGAAAGTTTGCGGCTCAACCGTAAAATTGCAGTTGATACTGGATGTCTTGAGTGCAGTTGAGGCAGGCGGAATTCGTGGTGTAGCGGTGAAATGCTTAGATATCACGAAGAACTCCGATTGCGAAGGCAGCCTGCTAAGCTGCAACTGACATTGAGGCTCGAAAGTGTGGGTATCAAACAGG	TACGGAGGCTCCGAGCGTTATCCGGATTTATTGGGTTTAAAGGGAGCGTAGGTGGACTGGTAAGTCAGTTGTGAAAGTTTGCGGCTCAACCGTAAAATTGCAGTTGATACTGTCAGTCTTGAGTACAGTAGAGGTGGGCGGAATTCGTGGTGTAGCGGTGAAATGCTTAGATATCACGAAGAACTCCGATTGCGAAGGCAGCTCACTGGACTGCAACTGACACTGATGCTCGAAAGTGTGGGTATCAAACAGG	TACGGAGGATCCGAGCGTTATCCGGATTTATTGGGTTTAAAGGGAGCGTAGGCGGATTGTTAAGTCAGTTGTGAAAGTTTGCGGCTCAACCGTAAAATTGCAGTTGATACTGGCAGTCTTGAGTGCAGTAGAGGTGGGCGGAATTCGTGGTGTAGCGGTGAAATGCTTAGATATCACGAAGAACTCCGATTGCGAAGGCAGCTCACTGGAGTGTAACTGACGCTGATGCTCGAAAGTGTGGGTATCAAACAGG	TACGGAGGATCCGAGCGTTATCCGGATTTATTGGGTTTAAAGGGAGCGTAGGTGGATTGTTAAGTCAGTTGTGAAAGTTTGCGGCTCAACCGTAAAATTGCAGTTGAAACTGGCAGTCTTGAGTACAGTAGAGGTGGGCGGAATTCGTGGTGTAGCGGTGAAATGCTTAGATATCACGAAGAACTCCGATTGCGAAGGCAGCTCACTAGACTGCAACTGACACTGATGCTCGAAAGTGTGGGTATCAAACAGG	TACGGAGGATACGAGCGTTATCCGGATTTATTGGGTTTAAAGGGTGCGCAGGTGGTCTTGCAAGTCAGTGGTGAAAAGCTGAGGCTCAACCTCAGCCTTGCCGTTGAAACTGTAAGACTTGAGAGTACATGATGTGGGCGGAATGCGTAGTGTAGCGGTGAAATGCATAGATATTACGCAGAACTCCGATTGCGAAGGCAGCTCACAAAGGTATATCTGACACTGAGGCACGAAAGCGTGGGGAGCGAACAGG	TACGGAGGATACGAGCGTTATCCGGATTTATTGGGTTTAAAGGGTGCGTAGGTGGCTGATTAAGTCAGTGGTGAAAAGCTATGGCTCAACCATAGTCTTGCCGTTGATACTGGTTAGCTTGAGTGTAGATGATGTAGGCGGAATGCGTAGTGTAGCGGTGAAATGCATAGATATTACGCAGAACTCCGATTGCGAAGGCAGCTTACAAAACTACTACTGACACTGAGGCACGAAAGCGTGGGTATCAAACAGG	TACGGAGGATACGAGCGTTATCCGGATTTATTGGGTTTAAAGGGTGCGCAGGTGGTCTTGCAAGTCAGTGGTGAAAAGCTGAGGCTCAACCTCAGCCTTGCCGTTGAAACTGTAAGACTTGAGAGTACATGATGTGGGCGGAATGCGTAGTGTAGCGGTGAAATGCATAGATATTACGCAGAACTCCGATTGCGAAGGCAGCTCACAAAGGTATGTCTGACACTGAGGCACGAAAGCGTGGGGAGCGAACAGG	TACGGAGGATGCGAGCGTTATCCGGAATTATTGGGTTTAAAGGGTGCGTAGGTTGCAAGGGAAGTCAGGGGTGAAAAGCTGTAGCTCAACTATGGTCTTGCCTTTGAAACTCTCTAGCTAGAGTGTACTGGAGGTACGTGGAACGTGTGGTGTAGCGGTGAAATGCATAGATATCACACAGAACTCCGATTGCGCAGGCAGCGTACTACATTACAACTGACACTGAAGCACGAAAGCGTGGGTATCAAACAGG	TACGGAGGATACGAGCGTTATCCGGATTTATTGGGTTTAAAGGGTGCGCAGGTGGTCTTGCAAGTCAGTGGTGAAAAGCTGAGGCTCAACCTCAGCCTTGCCGTTGAAACTGTAAGACTTGAGAGTACATGATGTGGGCGGAATGCGTAGTGTAGCGGTGAAATGCATAGATATTACGCAGAACTCCGATTGCGAAGGCAGCTCACAAAGGTATATCTGACACTGAGGCACGAAAGCGTGGGGAGCAAACAGG	TACGGAGGATGCGAGCGTTATCCGGAATTATTGGGTTTAAAGGGTGCGTAGGTTGCAAGGGAAGTCAGGGGTGAAAAGCTATAGCTCAACTATGGTCTTGCCTTTGAAACTCTCTAGCTAGAGTGTACTGGAGGTACGTGGAACGTGTGGTGTAGCGGTGAAATGCATAGATATCACACAGAACTCCGATTGCGCAGGCAGCGTACTACATTACAACTGACACTGAAGCACGAAAGCGTGGGTATCAAACAGG	TACGGAGGATGCGAGCGTTATCCGGAATTATTGGGTTTAAAGGGTGCGTAGGTTGCAAGGGAAGTCAGGGGTGAAAAGCTGTAGCTCAACTATGGTCTTGCCTTTGAAACTCTCTAGCTAGAGTGTACTGGAGGTACGTGGAACGTGTGGTGTAGCGGTGAAATGCATAGATATCACACAGAACTCCGATTGCGCAGGCAGCGTACTACATTACAACTGACACTGAAGCACGAAAGCGTGGGTATCCAACAGG	TACGGAGGCTACGAGCGTTATCCGGATTTATTGGGTTTAAAGGGTGCGTAGGTGGCTGATTAAGTCAGTGGTGAAAAGCTATGGCTCAACCATAGTCTTGCCGTTGATACTGGTTAGCTTGAGTGTAGATGATGTAGGCGGAATGCGTAGTGTAGCGGTGAAATGCATAGATATTACGCAGAACTCCGATTGCGAAGGCAGCTTACAAAACTACTACTGACACTGAGGCACGAAAGCGTGGGTATCAAACAGG	TACGGAGGCTGCGAGCGTTATCCGGAATTATTGGGTTTAAAGGGTGCGTAGGTTGCAAGGGAAGTCAGGGGTGAAAAGCTGTAGCTCAACTATGGTCTTGCCTTTGAAACTCTCTAGCTAGAGTGTACTGGAGGTACGTGGAACGTGTGGTGTAGCGGTGAAATGCATAGATATCACACAGAACTCCGATTGCGCAGGCAGCGTACTACATTACAACTGACACTGAAGCACGAAAGCGTGGGTATCAAACAGG	TACGGAGGATACGAGCGTTATCCGGATTTATTGGGTTTAAAGGGTGCGCAGGTGGTCTTGCAAGTCAGTGGTGAAAAGCTGAGGCTCAACCTCAGCCTTGCCGTTGAAACTGTAAGACTTGAGAGTACATGATGTGGGCGGAATGCGTAGTGTAGCGGTGAAATGCATAGATATTACGCAGAACTCCGATTGCGAAGGCAGCTCACAAAGGTATAGCTGACACTGAGGCACGAAAGCGTGGGGAGCGAACAGG	TACGGAAGGTCCGGGCGTTATCCGGATTTATTGGGTTTAAAGGGAGCGTAGGCCGGAGATTAAGCGTGTTGTGAAATGTAGACGCTCAACGTCTGCACTGCAGCGCGAACTGGTTTCCTTGAGTACGCACAAAGTGGGCGGAATTCGTGGTGTAGCGGTGAAATGCTTAGATATCACGAAGAACTCCGATTGCGAAGGCAGCTCACTGGAGCGCAACTGACGCTGAAGCTCGAAAGTGCGGGTATCGAACAGG	TACGGAAGGTCCGGGCGTTATCCGGATTTATTGGGTTTAAAGGGAGCGTAGGCCGGAGATTAAGCGTGTTGTGAAATGTAGATGCTCAACATCTGCACTGCAGCGCGAACTGGTTTCCTTGAGTACGCACAAAGTGGGCGGAATTCGTGGTGTAGCGGTGAAATGCTTAGATATCACGAAGAACTCCGATTGCGAAGGCAGCTCACTGGAGCGCAACTGACGCTGAAGCTCGAAAGTGCGGGTATCGAACAGG	TACGGAAGGTCCGGGCGTTATCCGGATTTATTGGGTTTAAAGGGAGCGTAGGCCGGAGATTAAGCGTGTTGTGAAATGTAGTGGCTCAACCTCTGCACTGCAGCGCGAACTGGTCTTCTTGAGTACGCACAACGTGGGCGGAATTCGTGGTGTAGCGGTGAAATGCTTAGATATCACGAAGAACTCCGATTGCGAAGGCAGCTCACGGGAGCGCAACTGACGCTGAAGCTCGAAAGTGCGGGTATCGAACAGG	TACGGAAGGTCCGGGCGTTATCCGGATTTATTGGGTTTAAAGGGAGCGTAGGCCGGAGATTAAGCGTGTTGTGAAATGTAGATGCTCAACGTCTGCACTGCAGCGCGAACTGGTTTCCTTGAGTACGCACAAAGTGGGCGGAATTCGTGGTGTAGCGGTGAAATGCTTAGATATCACGAAGAACTCCGATTGCGAAGGCAGCTCACTGGAGCGCAACTGACGCTGAAGCTCGAAAGTGCGGGTATCGAACAGG	TACGGAAGGTCCGGGCGTTATCCGGATTTATTGGGTTTAAAGGGAGCGTAGGCCGCCAGGTAAGCGTGTTGTGAAATGTACCGGCTCAACCGGTGAATTGCAGCGCGAACTGTCTGGCTTGAGTGCACGGTAAGCAGGCGGAATTCATGGTGTAGCGGTGAAATGCTTAGATATCATGAAGAACTCCGATTGCGAAGGCAGCTTGCTGCAGTGCGACTGACGCTGATGCTCGAAGGTGCGGGTATCAAACAGG	TACGGAAGGTCCGGGCGTTATCCGGATTTATTGGGTTTAAAGGGAGCGTAGGCCGGAGATTAAGCGTGTTGTGAAATGTAGATGCTCAACATCTGAACTGCAGCGCGAACTGGTTTCCTTGAGTACGCATAAAGTGGGCGGAATTCGTGGTGTAGCGGTGAAATGCTTAGATATCACGAAGAACTCCGATTGCGAAGGCAGCTCACTGGGGCGCAACTGACGCTGAAGCTCGAAAGCGCGGGTATCGAACAGG	TACGGAAGGTCCGGGCGTTATCCGGATTTATTGGGTTTAAAGGGAGCGTAGGCCGGAGATTAAGCGTGTTGTGAAATGTAGATGCTCAACATCTGAACTGCAGCGCGAACTGGTTTCCTTGAGTACGCACAAAGTGGGCGGAATTCGTGGTGTAGCGGTGAAATGCTTAGATATCACGAAGAACTCCGATTGCGAAGGCAGCTCACTGGAGCGCAACTGACGCTGAAGCTCGAAAGTGCGGGTATCGAACAGG	TACGGAAGGTCCGGGCGTTATCCGGATTTATTGGGTTTAAAGGGAGCGTAGGCCGGAGATTAAGCGTGTTGTGAAATGTAGATGCTCAACATCTGCACTGCAGCGCGAACTGGTTTCCTTGAGTACGCATAAAGTGGGCGGAATTCGTGGTGTAGCGGTGAAATGCTTAGATATCACGAAGAACTCCGATTGCGAAGGCAGCTCACTGGGGCGCAACTGACGCTGAAGCTCGAAAGCGCGGGTATCGAACAGG	TACGGAAGGTCCGGGCGTTATCCGGATTTATTGGGTTTAAAGGGAGTGTAGGCGGCCTGTTAAGCGTGTTGTGAAATGTAGATGCTCAACATCTGAACTGCAGCGCGAACTGGCTGGCTTGAGTACACGCAACGTGGGCGGAATTCATGGTGTAGCGGTGAAATGCTTAGATATCATGAGGAACTCCTATTGCGAAGGCAGCTCACGGGAGTGTCACTGACGCTTAAGCTCGAAGGTGCGGGTATCAAACAGG	TACGGAAGGTCCGGGCGTTATCCGGATTTATTGGGTTTAAAGGGAGCGTAGGCCGGAGATTAAGCGTGTTGTGAAATGTAGATGCTCAACATCTGCACTGCAGCGCGAACTGGTCTTCTTGAGTACGCACAACGTGGGCGGAATTCGTGGTGTAGCGGTGAAATGCTTAGATATCACGAAGAACTCCGATTGCGAAGGCAGCTCACGGGAGCGCAACTGACGCTGAAGCTCGAAAGTGCGGGTATCGAACAGG	TACGGAAGGTCCGGGCGTTATCCGGATTTATTGGGTTTAAAGGGAGCGTAGGCCGGAGATTAAGCGTGTTGTGAAATGTAGATGCTCAACATCTGCACTGCAGCGCGAACTGGTTTCCTTGAGTACGCACAAAGTGGGCGGAATTCGTGGTGTAGCGGTGAAATGCTTAGATATCACGAAGAACTCCGATTGCGAAGGCAGCTCACGGGAGCGCAACTGACGCTGAAGCTCGAAAGTGCGGGTATCGAACAGG	TACGGAAGGTCCGGGCGTTATCCGGATTTATTGGGTTTAAAGGGAGCGTAGGCCGGAGATTAAGCGTGTTGTGAAATGTAGTTGCTCAACATCTGCACTGCAGCGCGAACTGGTTTCCTTGAGTACGCACAAAGTGGGCGGAATTCGTGGTGTAGCGGTGAAATGCTTAGATATCACGAAGAACTCCGATTGCGAAGGCAGCTCACTGGAGCGCAACTGACGCTGAAGCTCGAAAGTGCGGGTATCGAACAGG	TACGGAAGGTCCGGGCGTTATCCGGATTTATTGGGTTTAAAGGGAGCGTAGGCCGGAGATTAAGCGTGTTGTGAAATGTAGACGCTCAACGTCTGCACTGCAGCGCGAACTGGTTTCCTTGAGTACGCACAAAGTGGGCGGAATTCGTGGTGTAGCGGTGAAATGCTTAGATATCACGAAGAACTCCGATTGCGAAGGCAGCTCACGGGAGCGCAACTGACGCTGAAGCTCGAAAGTGCGGGTATCGAACAGG	TACGGAAGGTCCGGGCGTTATCCGGATTTATTGGGTTTAAAGGGAGCGTAGGCCGCCAGGTAAGCGTGTTGTGAAATGTACCGGCTCAACCGGTGAATTGCAGCGCGAACTGTCTGGCTTGAGTGCACGGTAAGCAGGCGGAATTCATGGTGTAGCGGTGAAATGCTTAGATATCATGAGGAACTCCGATTGCGAAGGCAGCTTGCTGCAGTGCGACTGACGCTGATGCTCGAAGGTGCGGGTATCAAACAGG	TACGGAAGGTCCGGGCGTTATCCGGATTTATTGGGTTTAAAGGGAGCGTAGGCCGTCTGTTAAGCGTGTTGTGAAATGTCGGGGCTCAACCTGGGCATTGCAGCGCGAACTGGCAGACTTGAGTGCGCAGGAAGTAGGCGGAATTCGTCGTGTAGCGGTGAAATGCTTAGATATGACGAAGAACTCCGATTGCGAAGGCAGCCTGCTGTAGCGTAACTGACGCTGAAGCTCGAAAGCGTGGGTATCGAACAGG	TACGGAAGGTCCGGGCGTTATCCGGATTTATTGGGTTTAAAGGGAGCGTAGGCCGGAGATTAAGCGTGTTGTGAAATGTAGGTGCTCAACATCTGCACTGCAGCGCGAACTGGTTTCCTTGAGTACGCACAAAGTGGGCGGAATTCGTGGTGTAGCGGTGAAATGCTTAGATATCACGAAGAACTCCGATTGCGAAGGCAGCTCACTGGAGCGCAACTGACGCTGAAGCTCGAAAGTGCGGGTATCGAACAGG	TACGGAAGGTCCGGGCGTTATCCGGATTTATTGGGTTTAAAGGGAGCGTAGGCCGGAGATTAAGCGTGTTGTGAAATGTAGATGCTCAACATCTGCACTGCAGCGCGAACTGTTTTCCTTGAGTACGCACAAAGTGGGCGGAATTCGTGGTGTAGCGGTGAAATGCTTAGATATCACGAAGAACTCCGATTGCGAAGGCAGCTCACTGGAGCGCAACTGACGCTGAAGCTCGAAAGTGCGGGTATCGAACAGG	TACGGAAGGTCCGGGCGTTATCCGGATTTATTGGGTTTAAAGGGAGCGTAGGCTGTCTATTAAGCGTGTTGTGAAATTTACCGGCTCAACCGGTGGCTTGCAGCGCGAACTGGTCGACTTGAGTATGCAGGAAGTAGGCGGAATTCATGGTGTAGCGGTGAAATGCTTAGATATCATGACGAACTCCGATTGCGCAGGCAGCTTACTGTAGCATAACTGACGCTGATGCTCGAAAGTGCGGGTATCAAACAGG	TACGGAAGGTCCGGGCGTTATCCGGATTTATTGGGTTTAAAGGGAGCGTAGGCCGGAGATTAAGCGTGTTGTGAAATGTAGACGCTCAACGTCTGCACTGCAGCGCGAACTGGTTTTCTTGAGTACGCACAAAGTGGGCGGAATTCGTGGTGTAGCGGTGAAATGCTTAGATATCACGAAGAACTCCGATTGCGAAGGCAGCTCACTGGAGCGCAACTGACGCTGAAGCTCGAAAGTGCGGGTATCGAACAGG	TACGGAAGGTCCGGGCGTTATCCGGATTTATTGGGTTTAAAGGGAGCGTAGGCCGGAGATTAAGCGTGTTGTGAAATGTAGATGCTCAACATCTGCACTGCAGCGCGAACTGGTTTTCTTGAGTACGCACAAAGTGGGCGGAATTCGTGGTGTAGCGGTGAAATGCTTAGATATCACGAAGAACTCCGATTGCGAAGGCAGCTCACTGGAGCGCAACTGACGCTGAAGCTCGAAAGTGCGGGTATCGAACAGG	TACGGAAGGTCCAGGCGTTATCCGGATTTATTGGGTTTAAAGGGAGCGTAGGCCGCCCCTTAAGCGTGTTGTGAAATGCCGCGGCTCAACCGTGGCACTGCAGCGCGAACTGGGGGGCTTGAGTGCACGCAACGCAGGCGGAATTCGTGGTGTAGCGGTGAAATGCTTAGATATCACGAAGAACTCCGATTGCGAAGGCAGCTTGCGGGAGTGCGACTGACGCTGAAGCTCGAAGGTGCGGGTATCGAACAGG	TACGGAAGGTCCGGGCGTTATCCGGATTTATTGGGTTTAAAGGGAGCGTAGGCCGGAGATTAAGCGTGTTGTGAAATGTAGACGCTCAACATCTGCACTGCAGCGCGAACTGGTTTCCTTGAGTACGCACAAAGTGGGCGGAATTCGTGGTGTAGCGGTGAAATGCTTAGATATCACGAAGAACTCCGATTGCGAAGGCAGCTCACTGGAGCGCAACTGACGCTGAAGCTCGAAAGTGCGGGTATCGAACAGG	TACGGAAGGTCCGGGCGTTATCCGGATTTATTGGGTTTAAAGGGAGCGTAGGCCGTTTGGTAAGCGTGTTGTGAAATGTCGGGGCTCAACCTGGGCATTGCAGCGCGAACTGCCAGACTTGAGTGCGCAGGAAGTAGGCGGAATTCGTCGTGTAGCGGTGAAATGCTTAGATATGACGAAGAACTCCGATTGCGAAGGCAGCCTGCTGTAGCGCAACTGACGCTGAAGCTCGAAAGCGTGGGTATCGAACAGG	TACGGAAGGTCCGGGCGTTATCCGGATTTATTGGGTTTAAAGGGAGCGTAGGCCGTCTGTTAAGCGTGTTGTGAAATGTCGGGGCTCAACCTGGGCATTGCAGCGCGAACTGGCAGACTTGAGTGCGCGGGAAGTAGGCGGAATTCGTCGTGTAGCGGTGAAATGCTTAGATATGACGAAGAACTCCGATTGCGAAGGCAGCCTGCTGTAGCGTAACTGACGCTGAAGCTCGAAAGCGTGGGTATCGAACAGG	TACGGAAGGTTCGGGCGTTATCCGGATTTATTGGGTTTAAAGGGAGCGTAGGCCGGAGATTAAGCGTGTTGTGAAATGTAGATGCTCAACATCTGCACTGCAGCGCGAACTGGTTTCCTTGAGTACGCACAAAGTGGGCGGAATTCGTGGTGTAGCGGTGAAATGCTTAGATATCACGAAGAACTCCGATTGCGAAGGCAGCTCACTGGAGCGCAACTGACGCTGAAGCTCGAAAGTGCGGGTATCGAACAGG	TACGGAAGGTCCGGGCGTTATCCGGATTTATTGGGTTTAAAGGGAGCGTAGGCCGGAGATTAAGCGTGTTGTGAAATGTAGATGCTCAACATCTGAACTGCAGCGCGAACTGGTTTCCTTGAGTACGCATAAAGTGGGCGGAATTCGTGGTGTAGCGGTGAAATGCTTAGATATCACGAAGAACTCCGATTGCGAAGGCAGCTCACTGGAGCGCAACTGACGCTGAAGCTCGAAAGTGCGGGTATCGAACAGG	TACGGAAGGTCCGGGCGTTATCCGGATTTATTGGGTTTAAAGGGAGCGTAGGCCGGAGATTAAGCGTGTTGTGAAATGTAGACGCTCAACGTCTGCACTGCAGCGCGAACTGGTTTCCTTGAGTACGCACAAAGTGGGTGGAATTCGTGGTGTAGCGGTGAAATGCTTAGATATCACGAAGAACTCCGATTGCGAAGGCAGCTCACTGGAGCGCAACTGACGCTGAAGCTCGAAAGTGCGGGTATCGAACAGG	TACGGAAGGTCCGGGCGTTATCCGGATTTATTGGGTTTAAAGGGAGCGTAGGCTGGAGATTAAGCGTGTTGTGAAATGTAGACGCTCAACGTCTGCACTGCAGCGCGAACTGGTTTCCTTGAGTACGCACAAAGTGGGCGGAATTCGTGGTGTAGCGGTGAAATGCTTAGATATCACGAAGAACTCCGATTGCGAAGGCAGCTCACTGGAGCGCAACTGACGCTGAAGCTCGAAAGTGCGGGTATCGAACAGG	TACGGAAGGTCCGGGCGTTATCCGGATTTATTGGGTTTAAAGGGAGCGTAGGCCGGAGATTAAGCGTGTTGTGAAATGTAGGCGCTCAACGTCTGCACTGCAGCGCGAACTGGTTTCCTTGAGTACGCACAAAGTGGGCGGAATTCGTGGTGTAGCGGTGAAATGCTTAGATATCACGAAGAACTCCGATTGCGAAGGCAGCTCACTGGAGCGCAACTGACGCTGAAGCTCGAAAGTGCGGGTATCGAACAGG	TACGGAAGGTCCGGGCGTTATCCGGATTTATTGGGTTTAAAGGGAGCGTAGGCTGTCTATTAAGCGTGTTGTGAAATGTACCGGCTCAACCGGTGCCTTGCAGCGCGAACTGGTCGACTTGAGTATGCAGGAAGTAGGCGGAATTCATGGTGTAGCGGTGAAATGCTTAGATATCATGACGAACTCCGATTGCGCAGGCAGCTTACTGTAGCATAACTGACGCTGATGCTCGAAAGTGCGGGTATCAAACAGG	TACGGAAGGTCCGGGCGTTATCCGGATTTATTGGGTTTAAAGGGAGCGTAGGCCGGAGATTAAGCGTGTTGTGAAATGTAGATGCTCAACATCTGCACTGCAGCGCGAACTGGTTTCCTTGAGTACGCACAAAGTGGGCGGAATTCGTGGTGTAGCGGTGAAATGCTTAGATATCACGAAGAACTCCGATTGCGAAGGCAGCTCACTGGGGCGCAACTGACGCTGAAGCTCGAAAGCGCGGGTATCGAACAGG	TACGGAAGGTTCGGGCGTTATCCGGATTTATTGGGTTTAAAGGGAGCGTAGGCCGGAGATTAAGCGTGTTGTGAAATGTAGACGCTCAACGTCTGCACTGCAGCGCGAACTGGTTTCCTTGAGTACGCACAAAGTGGGCGGAATTCGTGGTGTAGCGGTGAAATGCTTAGATATCACGAAGAACTCCGATTGCGAAGGCAGCTCACTGGAGCGCAACTGACGCTGAAGCTCGAAAGTGCGGGTATCGAACAGG	TACGGAAGGTCCGGGCGTTATCCGGATTTATTGGGTTTAAAGGGAGCGTAGGCCGGAGATTAAGCGTGTTGTGAAATGTAGACGCTCAACGTCTGCACTGCAGCGCGAACTGTTTTCCTTGAGTACGCACAAAGTGGGCGGAATTCGTGGTGTAGCGGTGAAATGCTTAGATATCACGAAGAACTCCGATTGCGAAGGCAGCTCACTGGAGCGCAACTGACGCTGAAGCTCGAAAGTGCGGGTATCGAACAGG	TACGGAAGGTCCGGGCGTTATCCGGATTTATTGGGTTTAAAGGGAGCGTAGGCCGGAGATTAAGCGTGTTGTGAAATGTAGACGCTCAACGTCTGCACTGCAGCGCGAACTGGTTTCCTTGAGTACGCACAAAGTGGGCGGAATTCGTGGTGTAGCGGTGAAATGCTTAGATATCACGAAGAACTCCGATTGCGAAGGCAGCTCACTGGGGCGCAACTGACGCTGAAGCTCGAAAGCGCGGGTATCGAACAGG	TACGGAAGGTCCGGGCGTTATCCGGATTTATTGGGTTTAAAGGGAGCGTAGGCCGGAGATTAAGCGTGTTGTGAAATGTAGATGCTCAACATCTGCACTGCAGCGCGAACTGGTTTCCTTGAGTACGCATAAAGTGGGCGGAATTCGTGGTGTAGCGGTGAAATGCTTAGATATCACGAAGAACTCCGATTGCGAAGGCAGCTCACTGGAGCGCAACTGACGCTGAAGCTCGAAAGTGCGGGTATCGAACAGG	TACGGAAGGTCCAGGCGTTATCCGGATTTATTGGGTTTAAAGGGAGCGTAGGCCGTTTGGTAAGCGTGTTGTGAAATGTCGGGGCTCAACCTGGGCATTGCAGCGCGAACTGCCAGACTTGAGTGCGCAGGAAGTAGGCGGAATTCGTCGTGTAGCGGTGAAATGCTTAGATATGACGAAGAACTCCGATTGCGAAGGCAGCCTGCTGTAGCGCAACTGACGCTGAAGCTCGAAAGCGTGGGTATCGAACAGG	TACGGAAGGTCCAGGCGTTATCCGGATTTATTGGGTTTAAAGGGAGCGTAGGCCGGAGATTAAGCGTGTTGTGAAATGTAGACGCTCAACGTCTGCACTGCAGCGCGAACTGGTTTCCTTGAGTACGCACAAAGTGGGCGGAATTCGTGGTGTAGCGGTGAAATGCTTAGATATCACGAAGAACTCCGATTGCGAAGGCAGCTCACTGGAGCGCAACTGACGCTGAAGCTCGAAAGTGCGGGTATCGAACAGG	TACGGAAGGTCCGGGCGTTATCCGGATTTATTGGGTTTAAAGGGAGCGTAGGCCGGAGATTAAGCGTGTTGTGAAATGTAGTGGCTCAACCTCTGCACTGCAGCGCGAACTGGTTTCCTTGAGTACGCACAAAGTGGGCGGAATTCGTGGTGTAGCGGTGAAATGCTTAGATATCACGAAGAACTCCGATTGCGAAGGCAGCTCACTGGAGCGCAACTGACGCTGAAGCTCGAAAGTGCGGGTATCGAACAGG	TACGGAAGGTCCGGGCGTTATCCGGATTTATTGGGTTTAAAGGGAGCGTAGGCCGGAGATTAAGCGTGTTGTGAAATGTAGACGCTCAACGTCTGCACTGCAGCGCGAACTGGTTTCCTTGAGTACGCACAAAGTGGACGGAATTCGTGGTGTAGCGGTGAAATGCTTAGATATCACGAAGAACTCCGATTGCGAAGGCAGCTCACTGGAGCGCAACTGACGCTGAAGCTCGAAAGTGCGGGTATCGAACAGG	TACGGAAGGTCCGGGCGTTATCCGGATTTATTGGGTTTAAAGGGAGTGTAGGCGGCCTGTTAAGCGTGTTGTGAAATGTAGATGCTCAACATCTGAACTGCAGCGCGAACTGGCTGGCTTGAGTACACGCAACGTGGGCGGAATTCATGGTGTAGCGGTGAAATGCTTAGATATCATGAGGAACTCCGATTGCGAAGGCAGCTCACGGGAGTGTCACTGACGCTTAAGCTCGAAGGTGCGGGTATCAAACAGG	TACGGAAGGTCCGGGCGTTATCCGGATTTATTGGGTTTAAAGGGAGCGTAGGCCGGAGATTAAGCGTGTTGTGAAATGTAGAGGCTCAACCTCTGCACTGCAGCGCGAACTGGTTTCCTTGAGTACGCACAAAGTGGGCGGAATTCGTGGTGTAGCGGTGAAATGCTTAGATATCACGAAGAACTCCGATTGCGAAGGCAGCTCACTGGAGCGCAACTGACGCTGAAGCTCGAAAGTGCGGGTATCGAACAGG	TACGGAAGGTCCAGGCGTTATCCGGATTTATTGGGTTTAAAGGGAGTGTAGGCGGTTGGTTAAGCGTGTTGTGAAATGTAGATGCTCAACATCTGACTTGCAGCGCGAACTGGCTGACTTGAGTACACACAACGTAGGCGGAATTCATGGTGTAGCGGTGAAATGCTTAGATATCATGAAGAACTCCGATTGCGAAGGCAGCTTACGGGAGTGTTACTGACGCTTAAGCTCGAAGGTGCGGGTATCGAACAGG	TACGGAAGGTACGGGCGTTATCCGGATTTATTGGGTTTAAAGGGAGCGTAGGCCGGAGATTAAGCGTGTTGTGAAATGTAGACGCTCAACGTCTGCACTGCAGCGCGAACTGGTTTCCTTGAGTACGCACAAAGTGGGCGGAATTCGTGGTGTAGCGGTGAAATGCTTAGATATCACGAAGAACTCCGATTGCGAAGGCAGCTCACTGGAGCGCAACTGACGCTGAAGCTCGAAAGTGCGGGTATCGAACAGG	TACGGAAGGTCCGGGCGTTATCCGGATTTATTGGGTTTAAAGGGAGCGTAGGCCGGAGATTAAGCGTGTTGTGAAATGTAGACGCTCAACGTCTGCACTGCAGCGCGAACTGGTTTCCTTGAGTACGCACAACGTGGGCGGAATTCGTGGTGTAGCGGTGAAATGCTTAGATATCACGAAGAACTCCGATTGCGAAGGCAGCTCACGGGAGCGCAACTGACGCTGAAGCTCGAAAGTGCGGGTATCGAACAGG	TACGGAAGGTCCGGGCGTTATCCGGATTTATTGGGTTTAAAGGGAGCGTAGGCCGGAGATTAAGCGTGTTGTGAAATGTAGATGCTCAACATCTGCACTGCAGCGCGAACTGGTTTCCTTGAGTACGCACAACGTGGGCGGAATTCGTGGTGTAGCGGTGAAATGCTTAGATATCACGAAGAACTCCGATTGCGAAGGCAGCTCACGGGAGCGCAACTGACGCTGAAGCTCGAAAGTGCGGGTATCGAACAGG	TACGGAAGGTCCGGGCGTTATCCGGATTTATTGGGTTTAAAGGGAGCGTAGGCCGGAGATTAAGCGTGTTGTGAAATGTAGACGCTCAACGTCTGCACTGCAGCGCGAACTGGTCTCCTTGAGTACGCACAAAGTGGGCGGAATTCGTGGTGTAGCGGTGAAATGCTTAGATATCACGAAGAACTCCGATTGCGAAGGCAGCTCACTGGAGCGCAACTGACGCTGAAGCTCGAAAGTGCGGGTATCGAACAGG	TACGGAAGGTCCGGGCGTTATCCGGATTTATTGGGTTTAAAGGGAGCGTAGGCCGGAGATTAAGCGTGTTGTGAAATGTAGACGCTCAACGTCTGCACTGCAGCGCGAACTGGTTTCCTTGAGTACGCATAAAGTGGGCGGAATTCGTGGTGTAGCGGTGAAATGCTTAGATATCACGAAGAACTCCGATTGCGAAGGCAGCTCACTGGGGCGCAACTGACGCTGAAGCTCGAAAGCGCGGGTATCGAACAGG	TACGGAAGGTACGGGCGTTATCCGGATTTATTGGGTTTAAAGGGAGCGTAGGCCGGAGATTAAGCGTGTTGTGAAATGTAGATGCTCAACATCTGCACTGCAGCGCGAACTGGTTTCCTTGAGTACGCACAAAGTGGGCGGAATTCGTGGTGTAGCGGTGAAATGCTTAGATATCACGAAGAACTCCGATTGCGAAGGCAGCTCACTGGAGCGCAACTGACGCTGAAGCTCGAAAGTGCGGGTATCGAACAGG	TACGGAAGGTCCGGGCGTTATCCGGATTTATTGGGTTTAAAGGGAGCGTAGGCCGGAGATTAAGCGTGTTGTGAAATGTAGACGCTCAACGTCTGCACTGCAGCGCGAACTGGTTTCCTTGAGTACGCACAAAGTGGGCGGAATTCATGGTGTAGCGGTGAAATGCTTAGATATCACGAAGAACTCCGATTGCGAAGGCAGCTCACTGGAGCGCAACTGACGCTGAAGCTCGAAAGTGCGGGTATCGAACAGG	TACGGAAGGTCCAGGCGTTATCCGGATTTATTGGGTTTAAAGGGAGCGTAGGCCGGAGATTAAGCGTGTTGTGAAATGTAGATGCTCAACATCTGCACTGCAGCGCGAACTGGTTTCCTTGAGTACGCACAAAGTGGGCGGAATTCGTGGTGTAGCGGTGAAATGCTTAGATATCACGAAGAACTCCGATTGCGAAGGCAGCTCACTGGAGCGCAACTGACGCTGAAGCTCGAAAGTGCGGGTATCGAACAGG	TACGGAAGGTCCGGGCGTTATCCGGATTTATTGGGTTTAAAGGGAGCGTAGGCCGGAGATTAAGCGTGTTGTGAAATGTAGACGCTCAACGTCTGCACTGCAGCGCGAACTGGTCTTCTTGAGTACGCACAACGTGGGCGGAATTCGTGGTGTAGCGGTGAAATGCTTAGATATCACGAAGAACTCCGATTGCGAAGGCAGCTCACGGGAGCGCAACTGACGCTGAAGCTCGAAAGTGCGGGTATCGAACAGG	TACGGAAGGTCCGGGCGTTATCCGGATTTATTGGGTTTAAAGGGAGCGTAGGCCGCCAGGTAAGCGTGTTGTGAAATGTACCGGCTCAACCGGTGAACTGCAGCGCGAACTGTCTGGCTTGAGTGCACGGTAAGCAGGCGGAATTCATGGTGTAGCGGTGAAATGCTTAGATATCATGAGGAACTCCGATTGCGAAGGCAGCTTGCTGCAGTGCGACTGACGCTGATGCTCGAAGGTGCGGGTATCAAACAGG	TACGGAAGGTCCAGGCGTTATCCGGATTTATTGGGTTTAAAGGGAGCGTAGGCCGTTTGGTAAGCGTGTTGTGAAATGTCGGGGCTCAACCTGGGCATTGCAGCGCGAACTGTCAGACTTGAGTGCGCAGGAAGTAGGCGGAATTCGTCGTGTAGCGGTGAAATGCTTAGATATGACGAAGAACTCCGATTGCGAAGGCAGCCTGCTGTAGCGCAACTGACGCTGAAGCTCGAAAGCGTGGGTATCGAACAGG	TACGGAAGGTCCGGGCGTTATCCGGATTTATTGGGTTTAAAGGGAGCGTAGGTCGGAGATTAAGCGTGTTGTGAAATGTAGATGCTCAACATCTGCACTGCAGCGCGAACTGGTTTCCTTGAGTACGCACAAAGTGGGCGGAATTCGTGGTGTAGCGGTGAAATGCTTAGATATCACGAAGAACTCCGATTGCGAAGGCAGCTCACTGGAGCGCAACTGACGCTGAAGCTCGAAAGTGCGGGTATCGAACAGG	TACGGAAGGTCCGGGCGTTATCCGGATTTATTGGGTTTAAAGGGAGCGTAGGCCGGAGATTAAGCGTGTTGTGAAATGTAGACGCTCAACGTCTACACTGCAGCGCGAACTGGTTTCCTTGAGTACGCACAAAGTGGGCGGAATTCGTGGTGTAGCGGTGAAATGCTTAGATATCACGAAGAACTCCGATTGCGAAGGCAGCTCACTGGAGCGCAACTGACGCTGAAGCTCGAAAGTGCGGGTATCGAACAGG	TACGGAAGGTCCGGGCGTTATCCGGATTTATTGGGTTTAAAGGGAGCGTAGGCTGTCTATTAAGCGTGTTGTGAAATTTACCGGCTCAACCGGTGGCTTGCAGCGCGAACTGGTCGACTTGAGTATGCAGGAAGTAGGCGGAATTCATGGTGTAGCGGTGAAATGCTTAGATATCATGACGAACTCCGATTGCGCAGGCAGCTTACTGGAGCATAACTGACGCTGATGCTCGAAAGTGCGGGTATCAAACAGG	TACGGAAGGTCCGGGCGTTATCCGGATTTATTGGGTTTAAAGGGAGCGTAGGCTGGAGATTAAGCGTGTTGTGAAATGTAGATGCTCAACATCTGCACTGCAGCGCGAACTGGTTTCCTTGAGTACGCACAAAGTGGGCGGAATTCGTGGTGTAGCGGTGAAATGCTTAGATATCACGAAGAACTCCGATTGCGAAGGCAGCTCACTGGAGCGCAACTGACGCTGAAGCTCGAAAGTGCGGGTATCGAACAGG	TACGGAAGGTCCGGGCGTTATCCGGATTTATTGGGTTTAAAGGGAGCGTAGGCCGGAGATTAAGCGTGTTGTGAAATGTAGATGCTCAACATCTGCACTGCAGCGCGAACTGGTCTTCTTGAGTACGCACAACGTGGGCGGAATTCGTGGTGTAGCGGTGAAATGCTTAGATATCACGAAGAACTCCGATTGCGAAGGCAGCTCACTGGAGCGCAACTGACGCTGAAGCTCGAAAGTGCGGGTATCGAACAGG	TACGGAAGGTCCGGGCGTTATCCGGATTTATTGGGTTTAAAGGGAGCGTAGGCCGGAGATTAAGCGTGTTGTGAAATGTAGATGCTCAACGTCTGCACTGCAGCGCGAACTGGTTTCCTTGAGTACGCACAAAGTGGGCGGAATTCGTGGTGTAGCGGTGAAATGCTTAGATATCACGAAGAACTCCGATTGCGAAGGCAGCTCACGGGAGCGCAACTGACGCTGAAGCTCGAAAGTGCGGGTATCGAACAGG	TACGGAAGGTCCGGGCGTTATCCGGATTTATTGGGTTTAAAGGGAGCGTAGGCCGTGGGTTAAGTGTGTTGTGAAATCCGGTTGCTCAACATCCGGTTTGCAGCGCATACTGTCTCACTTGAGTGCGCACAACGCAGGCGGAATTCGTCGTGTAGCGGTGAAATGCTTAGATATGACGAGGAACCCCGATTGCGAAGGCAGCTTGCGGGAGCGCAACTGACGCTTAAGCTCGAAGGTGCGGGTATCAAACAGG	TACGGAAGGTCCGGGCGTTATCCGGATTTATTGGGTTTAAAGGGAGCGTAGGCCGGAGATTAAGCGTGTTGTGAAATGTAGACGCTCAACGTCTGCACTGCAGCGCGAACTGGTTTCCTTGAGTACGCACAAAGTGGGCGGAATTCGTGGTGTAGCGGTGAAATGCTTAGATATCACGAAGAACTCCGATTGCGAAGGCAGCTCACTGGAGCGCAACTGACGCTGAAGCTCGAAAGTGCGGGTATCAAACAGG	TACGGAAGGTCCGGGCGTTATCCGGATTTATTGGGTTTAAAGGGAGCGTAGGCCGCAGGTTAAGCGTGTTGTGAAATGTAGATGCTCAACATCTGCACTGCAGCGCGAACTGGTTTCCTTGAGTACGCACAAAGTGGGCGGAATTCGTGGTGTAGCGGTGAAATGCTTAGATATCACGAAGAACTCCGATTGCGAAGGCAGCTCACTGGAGCGCAACTGACGCTGAAGCTCGAAAGTGCGGGTATCGAACAGG	TACGGAAGGTCCGGGCGTTATCCGGATTTATTGGGTTTAAAGGGAGCGTAGGCCGGAGATTAAGCGTGTTGTGAAATGTAGATGCTCAACATCTGCACTGCAGCGCGAACTGGTTTCCTTGAGTACGCACAAAGTGGGCGGAATTCGTGGTGTAGCGGTGAAATGCTTAGATATCACGAAGAACTCCGATTGCGAAGGCAGCTCACTGGAGCGCAACTGACGCTGAAGCTCGAAAGTGCGGGTATCAAACAGG	TACGGAAGGTCCGGGCGTTATCCGGATTTATTGGGTTTAAAGGGAGCGTAGGCCGGAGATTAAGCGTGTTGTGAAATGTAGATGCTCAACATCTGCACTGCAGCGCGAACTGGTTTCCTTGAGTACGCACAAAGTGGGCGGAATTCGTGGTGTAGCGGTGAAATGCTTAGATATCACGAAGAACTCCGATTGCGAAGGCAGCTCACTGGAACGCAACTGACGCTGAAGCTCGAAAGTGCGGGTATCGAACAGG	TACGGAAGGTCCGGGCGTTATCCGGATTTATTGGGTTTAAAGGGAGCGTAGGCCGGAGATTAAGCGTGTTGTGAAATGTAGATGCTCAACGTCTGCACTGCAGCGCGAACTGGTTTTCTTGAGTACGCACAAAGTGGGCGGAATTCGTGGTGTAGCGGTGAAATGCTTAGATATCACGAAGAACTCCGATTGCGAAGGCAGCTCACTGGAGCGCAACTGACGCTGAAGCTCGAAAGTGCGGGTATCGAACAGG	TACGGAAGGTCCGGGCGTTATCCGGATTTATTGGGTTTAAAGGGAGCGTAGGCCGCAGGTTAAGCGTGTTGTGAAATGTAGACGCTCAACGTCTGCACTGCAGCGCGAACTGGTTTCCTTGAGTACGCACAAAGTGGGCGGAATTCGTGGTGTAGCGGTGAAATGCTTAGATATCACGAAGAACTCCGATTGCGAAGGCAGCTCACTGGAGCGCAACTGACGCTGAAGCTCGAAAGTGCGGGTATCGAACAGG	TACGGAAGGTCCGGGCGTTATCCGGATTTATTGGGTTTAAAGGGAGCGTAGGCCGGAGATTAAGCGTGTTGTGAAATGTAGATGCTCAACATCTGAACTGCAGCGCGAACTGGTTTCCTTGAGTACGCATAAAGTGGGCGGAATTCGTGGTGTAGCGGTGAAATGCTTAGATATCACGAAGAACTCCGATTGCGAAGGCAGCTCACGGGAGCGCAACTGACGCTGAAGCTCGAAAGTGCGGGTATCGAACAGG	TACGGAAGGTCCGGGTGTTATCCGGATTTATTGGGTTTAAAGGGAGCGTAGGCCGGAGATTAAGCGTGTTGTGAAATGTAGACGCTCAACGTCTGCACTGCAGCGCGAACTGGTTTCCTTGAGTACGCACAAAGTGGGCGGAATTCGTGGTGTAGCGGTGAAATGCTTAGATATCACGAAGAACTCCGATTGCGAAGGCAGCTCACTGGAGCGCAACTGACGCTGAAGCTCGAAAGTGCGGGTATCGAACAGG	TACGGAAGGTCCGGGCGTTATCCGGATTTATTGGGTTTAAAGGGAGCGTAGGCCGGAGATTAAGCGTGTTGTGAAATGTAGACGCTCAACGTCTGCACTGCAGCGCGAACTGGTTTCCTTGAGTACGCACAAAGTGGGCGGAATTCGTGGTGTAGCGGTGAAATGCTTAGATATCACGAAGAACTCCGATTGCGAAGGCAGCTCACTGGAGCGCAACTGACGCTGAAGCTCGAAAGCGCGGGTATCGAACAGG	TACGGAAGGTCCGGGCGTTATCCGGATTTATTGGGTTTAAAGGGAGCGTAGGCCGGAGATTAAGCGTGTTGTGAAATGTAGATGCTCAACATCTGCACTGCAGCGCGAACTGGTTTCCTTGAGTACGCACAAAGTGGGCGGAATTCGTGGTGTAGCGGTGAAATGCTTAGATATCACGAAGAACTCCGATTGCGAAGGCAGCTCACTGGAGCGCAACTGACGCTGAAGCTCGAAAGCGCGGGTATCGAACAGG	TACGGAAGGTCCGGGCGTTATCCGGATTTATTGGGTTTAAAGGGAGCGTAGGCCGGAGATTAAGCGTGTTGTGAAATGTAGATGCTCAACCTCTGCACTGCAGCGCGAACTGGTCTTCTTGAGTACGCACAACGTGGGCGGAATTCGTGGTGTAGCGGTGAAATGCTTAGATATCACGAAGAACTCCGATTGCGAAGGCAGCTCACGGGAGCGCAACTGACGCTGAAGCTCGAAAGTGCGGGTATCGAACAGG	TACGGAAGGTCCGGGCGTTATCCGGATTTATTGGGTTTAAAGGGAGCGTAGGCCGGAGATTAAGCGTGTTGTGAAATGTAGATGCTCAACATCTGCACTGCAGCGCGAACTGGTTTCCTTGAGTACGCACAAAGTGGGCGGAATTCGTGGTGTAGCGGTGAAATGCTTAGATATCACGAAGAACTCCGATTGCGAAGGCAGCTCACTGGAGCGCAACTGACGCTGAAGCTCGAAGGTGCGGGTATCGAACAGG	TACGGAAGGTCCGGGCGTTATCCGGATTTATTGGGTTTAAAGGGAGTGTAGGCCGGAGATTAAGCGTGTTGTGAAATGTAGACGCTCAACGTCTGCACTGCAGCGCGAACTGGTTTCCTTGAGTACGCACAAAGTGGGCGGAATTCGTGGTGTAGCGGTGAAATGCTTAGATATCACGAAGAACTCCGATTGCGAAGGCAGCTCACTGGAGCGCAACTGACGCTGAAGCTCGAAAGTGCGGGTATCGAACAGG	TACGGAAGGTCCGGGCGTTATCCGGATTTATTGGGTTTAAAGGGAGCGTAGGCCGTTTGGTAAGCGTGTTGTGAAATGTCGGGGCTCAACCTGGGCATTGCAGCGCGAACTGCCAGACTTGAGTGCGCAGGAAGTAGGCGGAATTCGTCGTGTAGCGGTGAAATGCTTAGATATGACGAAGAACTCCGATTGCGAAGGCAGCCTGCTGGAGCGCAACTGACGCTGAAGCTCGAAAGCGTGGGTATCGAACAGG	TACGTAGGGGGCAAGCGTTATCCGGATTTATTGGGTTTAAAGGGAGCGTAGGCCGGAGATTAAGCGTGTTGTGAAATGTAGACGCTCAACGTCTGCACTGCAGCGCGAACTGGTTTCCTTGAGTACGCACAAAGTGGGCGGAATTCGTGGTGTAGCGGTGAAATGCTTAGATATCACGAAGAACTCCGATTGCGAAGGCAGCTCACTGGAGCGCAACTGACGCTGAAGCTCGAAAGTGCGGGTATCGAACAGG	TACGGAAGGTCCGGGCGTTATCCGGATTTATTGGGTTTAAAGGGAGCGTAGGCCGGAGATTAAGCGTGTTGTGAAATGTAGATGCTCAACATCTGCACTGCAGCGCGAACTGGTTTCCTTGAGTACGCACAAAGTGGGTGGAATTCGTGGTGTAGCGGTGAAATGCTTAGATATCACGAAGAACTCCGATTGCGAAGGCAGCTCACTGGAGCGCAACTGACGCTGAAGCTCGAAAGTGCGGGTATCGAACAGG	TACGGAAGGTCCGGGCGTTATCCGGATTTATTGGGTTTAAAGGGAGCGTAGGCCGGAGATTAAGCGTGTTGTGAAATGTAGATGCTCAACATCTGCACTGCAGCGCGAACTGGTTTCCTTGAGTACACACAAAGTGGGCGGAATTCGTGGTGTAGCGGTGAAATGCTTAGATATCACGAAGAACTCCGATTGCGAAGGCAGCTCACTGGAGCGCAACTGACGCTGAAGCTCGAAAGTGCGGGTATCGAACAGG	TACGGAAGGTCCGGGCGTTATCCGGATTTATTGGGTTTAAAGGGAGCGTAGGCCGTCTGGTAAGCGTGTTGTGAAATGTCGGGGCTCAACCTGGGCATTGCAGCGCGAACTGTCAGACTTGAGTGCGCAGGAAGTAGGCGGAATTCGTCGTGTAGCGGTGAAATGCTTAGATATGACGAAGAACTCCGATTGCGAAGGCAGCCTGCTGTAGCGCAACTGACGCTGAAGCTCGAAAGCGTGGGTATCGAACAGG	TACGGAAGGTCCGGGCGTTATCCGGATTTATTGGGTTTAAAGGGAGCGTAGGCCGGAGATTAAGCGTGTTGTGAAATGTAGATGCTCAACATCTGCACTGCAGCGCGAACTGGTTTCCTTGAGTACGCACAAAGTGGGCGGAATTCGTGGTGTAGCGGTGAAATGCTTAGATATCACGAAGAACTCCGATTGCGAAGGCAGCTCGCTGGAGCGCAACTGACGCTGAAGCTCGAAAGTGCGGGTATCGAACAGG	TACGGAAGGTCCGGGCGTTATCCGGATTTATTGGGTTTAAAGGGAGCGTAGGCCGGAGATTAAGCGTGTTGTGAAATGTGGATGCTCAACATCTGCACTGCAGCGCGAACTGGTTTCCTTGAGTACGCACAAAGTGGGCGGAATTCGTGGTGTAGCGGTGAAATGCTTAGATATCACGAAGAACTCCGATTGCGAAGGCAGCTCACTGGAGCGCAACTGACGCTGAAGCTCGAAAGTGCGGGTATCGAACAGG	TACGGAAGGTCCGGGCGTTATCCGGATTTATTGGGTTTAAAGGGAGCGTAGGCCGGAGATTAAGCGTGTTGTGAAATGTAGACGCTCAACCTCTGCACTGCAGCGCGAACTGGTCTTCTTGAGTACGCACAACGTGGGCGGAATTCGTGGTGTAGCGGTGAAATGCTTAGATATCACGAAGAACTCCGATTGCGAAGGCAGCTCACGGGAGCGCAACTGACGCTGAAGCTCGAAAGTGCGGGTATCGAACAGG	TACGGAAGGTCCGGGCGTTATCCGGATTTATTGGGTTTAAAGGGAGCGTAGGCCGGAGATTAAGCGTGTTGTGAAATGTAGATGCTCAACATCTGCACTGCAGCGCGAACTGGTTTCCTTGAGTACGCATAAAGTGGGCGGAATTCGTGGTGTAGCGGTGAAATGCTTAGATATCACGAAGAACTCCGATTGCGAAGGCAGCTCACTGGGGCGCAACTGACGCTGAAGCTCGAAAGTGCGGGTATCGAACAGG	TACGTAGGGGGCAAGCGTTATCCGGATTTATTGGGTTTAAAGGGAGCGTAGGCCGGAGATTAAGCGTGTTGTGAAATGTAGATGCTCAACATCTGCACTGCAGCGCGAACTGGTTTCCTTGAGTACGCACAAAGTGGGCGGAATTCGTGGTGTAGCGGTGAAATGCTTAGATATCACGAAGAACTCCGATTGCGAAGGCAGCTCACTGGAGCGCAACTGACGCTGAAGCTCGAAAGTGCGGGTATCGAACAGG	TACGGAAGGTCCGGGCGTTATCCGGATTTATTGGGTTTAAAGGGAGCGTAGGCCGTCTTTTAAGCGTGTTGTGAAATACTGTCGCTCAACGACAGAGGTGCAGCGCGAACTGGGAGACTTGAGTGCGCGGAATGCAGGCGGAATTCGTCGTGTAGCGGTGAAATGCTTAGATATGACGAAGAACTCCGATTGCGAAGGCAGCTTGCAGGAGCGTAACTGACGCTGAAGCTCGAAAGTGCGGGTATCGAACAGG	TACGGAAGGTCCGGGCGTTATCCGGATTTATTGGGTTTAAAGGGAGCGTAGGCCGTCTGATAAGCGTGTTGTGAAATGTCGGGGCTCAACCTGGGCATTGCAGCGCGAACTGTGAGACTTGAGTGCGCGGGAAGTAGGCGGAATTCGTCGTGTAGCGGTGAAATGCTTAGATATGACGAAGAACTCCGATTGCGAAGGCAGCCTGCTGGAGCGCAACTGACGCTGAAGCTCGAAAGCGTGGGTATCGAACAGG	TACGGAAGGTCCGGGCGTTATCCGGATTTATTGGGTTTAAAGGGAGCGTAGGCCGTCTGTTAAGCGTGTTGTGAAATGTCGTGGCTCAACCGGGGCACTGCAGCGCGAACTGGCAGACTTGAGTGCACGGTAGGAAGGCGGAATTCGTCGTGTAGCGGTGAAATGCTTAGATATGACGAAGAACTCCGATTGCGAAGGCAGCTTTCCGTAGTGTAACTGACGCTGAAGCTCGAAAGCGTGGGTATCGAACAGG	TACGGAAGGTCCGGGCGTTATCCGGATTTATTGGGTTTAAAGGGAGCGTAGGCCGTCTGATAAGCGTGTTGTGAAATGTCGGGGCTCAACCTGGGCATTGCAGCGCGAACTGTGAGACTTGAGTGCGCGGGAAGTAGGCGGAATTCGTCGTGTAGCGGTGAAATGCTTAGATATGACGAAGAACTCCGATTGCGAAGGCAGCCTGCTGTAGCGCAACTGACGCTGAAGCTCGAAAGCGTGGGTATCGAACAGG	TACGGAAGGTCCGGGCGTTATCCGGATTTATTGGGTTTAAAGGGAGCGTAGGCCGTCTTATAAGCGTGTTGTGAAATGTCGGGGCTCAACCTGGGCATTGCAGCGCGAACTGTGAGACTTGAGTGCGCAGGAAGTAGGCGGAATTCGTCGTGTAGCGGTGAAATGCTTAGATATGACGAAGAACTCCGATTGCGAAGGCAGCCTGCTGGAGCGCAACTGACGCTGAAGCTCGAAAGCGTGGGTATCGAACAGG	TACGGAAGGTCCGGGCGTTATCCGGATTTATTGGGTTTAAAGGGAGCGTAGGCCGCAGGTTAAGCGTGTTGTGAAATGTAGGGGCTCAACCTCTGCACTGCAGCGCGAACTGGCTTGCTTGAGTACGCACAAAGTGGGCGGAATTCGTGGTGTAGCGGTGAAATGCTTAGATATCACGAAGAACTCCGATTGCGAAGGCAGCTCACTGGAGCGCAACTGACGCTGAAGCTCGAAAGTGCGGGTATCGAACAGG	TACGGAAGGTCCGGGCGTTATCCGGATTTATTGGGTTTAAAGGGAGCGCAGGCCGGGTATTAAGCGTGTTGTGAAATGTAGGCGCCCAACGTCTGCACCGCAGCGCGAACTGGTGCCCTTGAGTACGCACGACGTTGGCGGAATTCGCCGTGTAGCGGTGAAATGCTTAGATATGGCGAAGAACTCCGATTGCGAAGGCAGCTGACGGGAGCGCTACTGACGCTGATGCTCGAAAGCGCGGGTATCGAACAGG	TACGGAAGGTCCGGGCGTTATCCGGATTTATTGGGTTTAAAGGGAGCGTAGGCTGTCCTTTAAGCGTGTTGTGAAATGTAGGCGCTCAACGCCTGCACTGCAGCGCGAACTGAAGGACTTGAGTGTGCACGACGCTGGCGGAATTCGTGGTGTAGCGGTGAAATGCTTAGATATCACGAAGAACTCCGATTGCGAAGGCAGCTGGCGAGAGCACAACTGACGCTGAAGCTCGAAAGTGCGGGTATCGAACAGG	TACGGAAGGTCCGGGCGTTATCCGGATTTATTGGGTTTAAAGGGAGCGTAGGCCGTCTTATAAGCGTGTTGTGAAATGTCGGGGCTCAACCTGGGCATTGCAGCGCGAACTGTGAGACTTGAGTGCGCAGGAAGTAGGCGGAATTCGTCGTGTAGCGGTGAAATGCTTAGATATGACGAAGAACTCCGATTGCGAAGGCAGCCTGCTGTAGCGCAACTGACGCTGAAGCTCGAAAGCGTGGGTATCGAACAGG	TACGGAAGGTCCGGGCGTTATCCGGATTTATTGGGTTTAAAGGGAGCGTAGGCCGCAGGTTAAGCGTGTTGTGAAATGTAGGGGCTCAACCTCTGCACTGCAGCGCGAACTGGCTTGCTTGAGTACGCACAACGTGGGCGGAATTCGTGGTGTAGCGGTGAAATGCTTAGATATCACGAAGAACTCCGATTGCGAAGGCAGCTCACTGGAGCGCAACTGACGCTGAAGCTCGAAAGTGCGGGTATCGAACAGG	TACGGAAGGTCCGGGCGTTATCCGGATTTATTGGGTTTAAAGGGAGCGTAGGCCGTCTGGTAAGCGTGTTGTGAAATGTCGGGGCTCAACCTGGGCATTGCAGCGCGAACTGTCAGACTTGAGTGCGCGGGAAGTAGGCGGAATTCGTCGTGTAGCGGTGAAATGCTTAGATATGACGAAGAACTCCGATTGCGAAGGCAGCCTGCTGGAGCGCAACTGACGCTGAAGCTCGAAAGCGTGGGTATCGAACAGG	TACGGAAGGTCCGGGCGTTATCCGGATTTATTGGGTTTAAAGGGAGCGTAGGCCGTCTGTTAAGCGTGTTGTGAAATGTCGGGGCTCAACCTGGGCATTGCAGCGCGAACTGGCAGACTTGAGTGCGCGGGAAGTAGGCGGAATTCGTCGTGTAGCGGTGAAATGCTTAGATATGACGAAGAACTCCGATTGCGAAGGCAGCCTGCTGGAGCGTAACTGACGCTGAAGCTCGAAAGCGTGGGTATCGAACAGG	TACGGAAGGTCCGGGCGTTATCCGGATTTATTGGGTTTAAAGGGAGCGTAGGCCGCAGGTTAAGCGTGTTGTGAAATGTAGGGGCTCAACCTCTGCACTGCAGCGCGAACTGGCTTGCTTGAGTACGCACAACGTGGGCGGAATTCGTGGTGTAGCGGTGAAATGCTTAGATATCACGAAGAACTCCGATTGCGAAGGCAGCTCACGGGAGCGCAACTGACGCTGAAGCTCGAAAGTGCGGGTATCGAACAGG	TACGGAAGGTCCGGGCGTTATCCGGATTTATTGGGTTTAAAGGGAGCGTAGGCCGTCTGATAAGCGTGTTGTGAAATGTCGGGGCTCAACCTGGGCATTGCAGCGCGAACTGTCAGACTTGAGTGCGCGGGAAGTAGGCGGAATTCGTCGTGTAGCGGTGAAATGCTTAGATATGACGAAGAACTCCGATTGCGAAGGCAGCCTGCTGTAGCGCAACTGACGCTGAAGCTCGAAAGCGTGGGTATCGAACAGG	TACGGAAGGTCCGGGCGTTATCCGGATTTATTGGGTTTAAAGGGAGCGTAGGCCGGAGATTAAGCGTGTTGTGAAATGTAGAGGCTCAACCTCTGCACTGCAGCGCGAACTGGTCTTCTTGAGTACGCACAACGTGGGTGGAATTCGTGGTGTAGCGGTGAAATGCTTAGATATCACGAAGAACTCCGATTGCGAAGGCAGCTCACGGGAGCGCAACTGACGCTGAAGCTCGAAAGTGCGGGTATCGAACAGG	TACGGAAGGTCCGGGCGTTATCCGGATTTATTGGGTTTAAAGGGAGCGTAGGCCGTCTGGTAAGCGTGTTGTGAAATGTCGGGGCTCAACCTGGGCATTGCAGCGCGAACTGTCAGACTTGAGTGCGCGGGAAGTAGGCGGAATTCGTCGTGTAGCGGTGAAATGCTTAGATATGACGAAGAACTCCGATTGCGAAGGCAGCCTGCTGTAGCGCAACTGACGCTGAAGCTCGAAAGCGTGGGTATCGAACAGG	TACGGAAGGTCCGGGCGTTATCCGGATTTATTGGGTTTAAAGGGAGCGTAGGCCGGAGATTAAGCGTGTTGTGAAATGTAGAGGCTCAACCTCTGCACTGCAGCGCGAACTGGTCTTCTTGAGTACGCACAAAGTGGGCGGAATTCGTGGTGTAGCGGTGAAATGCTTAGATATCACGAAGAACTCCGATTGCGAAGGCAGCTCACTGGAGCGCAACTGACGCTGAAGCTCGAAAGTGCGGGTATCGAACAGG	TACGGAAGGTCCGGGCGTTATCCGGATTTATTGGGTTTAAAGGGAGCGTAGGCCGGAGATTAAGCGTGTTGTGAAATGTAGAGGCTCAACCTCTGCACTGCAGCGCGAACTGGTCTTCTTGAGTACGCACAACGTGGGCGGAATTCGTGGTGTAGCGGTGAAATGCTTAGATATCACGAAGAACTCCGATTGCGAAGGCAGCTCACTGGAGCGCAACTGACGCTGAAGCTCGAAAGTGCGGGTATCGAACAGG	TACGGAAGGTCCGGGCGTTATCCGGATTTATTGGGTTTAAAGGGAGCGTAGGCCGCCCCTTAAGCGTGTTGTGAAATGCCGCGGCTCAACCGTGGCACTGCAGCGCGAACTGGGGGGCTTGAGTGCACGCAACGCAGGCGGAATTCGTGGTGTAGCGGTGAAATGCTTAGATATCACGAAGAACTCCGATTGCGAAGGCAGCTTGCGGGAGTGCGACTGACGCTGAAGCTCGAAGGTGCGGGTATCGAACAGG	TACGGAAGGTCCGGGCGTTATCCGGATTTATTGGGTTTAAAGGGAGCGTAGGCCGGAGATTAAGCGTGTTGTGAAATGTAGAGGCTCAACCTCTGCACTGCAGCGCGAACTGGTCTTCTTGAGTACGCACAACGTGGGCGGAATTCGTGGTGTAGCGGTGAAATGCTTAGATATCACGAAGAACTCCGATTGCGAAGGCAGCTCACGGGAGCGCAACTGACGCTGAAGCTCGAAAGTGCGGGTATCGAACAGG	TACGGAAGGTCCGGGCGTTATCCGGATTTATTGGGTTTAAAGGGAGCGTAGGCCGTGAGGTAAGCGTGTTGTGAAATGTAGGCGCCCAACGTCTGCACTGCAGCGCGAACTGCCCCACTTGAGTGCGCGCAACGCCGGCGGAACTCGTCGTGTAGCGGTGAAATGCTTAGATATGACGAAGAACCCCGATTGCGAAGGCAGCTGGCGGGAGCGTAACTGACGCTGAAGCTCGAAAGCGCGGGTATCGAACAGG	TACGGAAGGTCCGGGCGTTATCCGGATTTATTGGGTTTAAAGGGAGCGTAGGCCGTTTGTTAAGCGTGTTGTGAAATGTCGGGGCTCAACCTGGGCATTGCAGCGCGAACTGGCAGACTTGAGTGCGCGGGAAGTAGGCGGAATTCGTCGTGTAGCGGTGAAATGCTTAGATATGACGAAGAACTCCGATTGCGAAGGCAGCCTGCTGTAGCGTAACTGACGCTGAAGCTCGAAAGCGTGGGTATCGAACAGG	TACGGAAGGTCCGGGCGTTATCCGGATTTATTGGGTTTAAAGGGAGCGTAGGCCGTCTGTTAAGCGTGTTGTGAAATGTCGGGGCTCAACCTGGGCATTGCAGCGCGAACTGGCAGACTTGAGTGCGCAGGAAGTAGGCGGAATTCGTCGTGTAGCGGTGAAATGCTTAGATATGACGAAGAACTCCGATTGCGAAGGCAGCCTGCTGGAGCGTAACTGACGCTGAAGCTCGAAAGCGTGGGTATCGAACAGG	TACGGAAGGTCCGGGCGTTATCCGGATTTATTGGGTTTAAAGGGAGCGTAGGCCGGAGATTAAGCGTGTTGTGAAATGTAGGGGCTCAACCTCTGCACTGCAGCGCGAACTGGCTTGCTTGAGTACGCACAACGTGGGCGGAATTCGTGGTGTAGCGGTGAAATGCTTAGATATCACGAAGAACTCCGATTGCGAAGGCAGCTCACGGGAGCGCAACTGACGCTGAAGCTCGAAAGTGCGGGTATCGAACAGG	TACGGAAGGTCCGGGCGTTATCCGGATTTATTGGGTTTAAAGGGAGCGTAGGCTGGAGATTAAGCGTGTTGTGAAATGTAGTGGCTCAACCTCTGCACTGCAGCGCGAACTGGTCTTCTTGAGTACGCACAACGTGGGCGGAATTCGTGGTGTAGCGGTGAAATGCTTAGATATCACGAAGAACTCCGATTGCGAAGGCAGCTCACGGGAGCGCAACTGACGCTGAAGCTCGAAAGTGCGGGTATCGAACAGG	TACGGAAGGTCCGGGCGTTATCCGGATTTATTGGGTTTAAAGGGAGCGTAGGCCGCAGGTTAAGCGTGTTGTGAAATGTAGGGGCTCAACCTCTGCACTGCAGCGCGAACTGGTTTCCTTGAGTACGCACAAAGTGGGCGGAATTCGTGGTGTAGCGGTGAAATGCTTAGATATCACGAAGAACTCCGATTGCGAAGGCAGCTCACTGGAGCGCAACTGACGCTGAAGCTCGAAAGTGCGGGTATCGAACAGG	TACGGAAGGTCCAGGCGTTATCCGGATTTATTGGGTTTAAAGGGAGCGCAGGCGGCGGCGTAAGTCAGTTGTGAAATCGTGCGGCTTAACCGTGCAATTGCAGTTGATACTGCGTCGCTTGAGTGCACACAGGGATGTTGGAATTCATGGTGTAGCGGTGAAATGCTTAGATATCATGAAGAACTCCGATCGCGAAGGCATATGTCCGGAGTGCAACTGACGCTGAGGCTCGAAAGTGTGGGTATCAAACAGG	TACGGAAGGTCCAGGCGTTATCCGGATTTATTGGGTTTAAAGGGAGCGTAGGCCGTTTTTTAAGCGTGTTGTGAAATACTGTCGCTCAACGACAGAGGTGCAGCGCGAACTGGAGGACTTGAGTGCGCGGAATGTAGGCGGAATTCGTCGTGTAGCGGTGAAATGCTTAGATATGACGAAGAACTCCGATTGCGAAGGCAGCTTACAGTAGCGTAACTGACGCTGAAGCTCGAAAGTGCGGGTATCGAACAGG	TACGGAAGGTCCGGGCGTTATCCGGATTTATTGGGTTTAAAGGGAGCGCAGGCCGGGTATTAAGCGTGTTGTGAAATGTAGGCGCCCAACGTCTGCACCGCAGCGCGAACTGGTGCCCTTGAGTACGCACGACGTTGGCGGAATTCGCCGTGTAGCGGTGAAATGCTTAGATATGGCGAAGAACTCCGATTGCGAAGGCAGCTGACGGGAGCGCTACTGACGCTCATGCTCGAAAGCGCGGGTATCGAACAGG	TACGGAAGGTCCGGGCGTTATCCGGATTTATTGGGTTTAAAGGGAGCGTAGGCCGGAGATTAAGCGTGTTGTGAAATGTAGTGGCTCAACCTCTGCACTGCAGCGCGAACTGGTCTTCTTGAGTACGCACAACGTGGGCGGAATTCGTGGTGTAGCGGTGAAATGCTTAGATATCACGAAGAACTCCGATTGCGAAGGCAGCTCACTGGAGCGCAACTGACGCTGAAGCTCGAAAGTGCGGGTATCGAACAGG	TACGGAAGGTCCGGGCGTTATCCGGATTTATTGGGTTTAAAGGGAGCGTAGGCCGGAGATTAAGCGTGTTGTGAAATGTAGTGGCTCAACCTCTGCACTGCAGCGCGAACTGGTCTTCTTGAGTACGCACAAAGTGGGCGGAATTCGTGGTGTAGCGGTGAAATGCTTAGATATCACGAAGAACTCCGATTGCGAAGGCAGCTCACTGGAGCGCAACTGACGCTGAAGCTCGAAAGTGCGGGTATCGAACAGG	TACGGAAGGTCCGGGCGTTATCCGGATTTATTGGGTTTAAAGGGAGCGTAGGCCGGAGATTAAGCGTGTTGTGAAATGTAGATGCTCAACATCTGAACTGCAGCGCGAACTGGTTTCCTTGAGTACGCATAAAGTGGGCGGAATTCGTGGTGTAGCGGTGAAATGCTTAGATATCACGAAGAACTCCGATTGCGAAGGCAGCTCACTGGGGCGCAACTGACGCTGAAGCTCGAAAGTGCGGGTATCGAACAGG	TACGGAAGGTCCAGGCGTTATCCGGATTTATTGGGTTTAAAGGGAGCGCAGGCGGACCTTTAAGTCAGCTGTGAAATACGGCGGCTCAACCGTCGAACTGCAGTTGATACTGGAGGTCTTGAGTGCACACAGGGATACTGGAATTCATGGTGTAGCGGTGAAATGCTCAGATATCATGAAGAACTCCGATCGCGAAGGCAGGTATCCGGGGTGCAACTGACGCTGAGGCTCGAAAGTGCGGGTATCGAACAGG	TACGGAGGCTACGAGCGTTATCCGGATTTATTGGGTTTAAAGGGTGCGCAGGTGGTCTTGCAAGTCAGTGGTGAAAAGCTGAGGCTCAACCTCAGCCTTGCCGTTGAAACTGTAAGACTTGAGAGTACATGATGTGGGCGGAATGCGTAGTGTAGCGGTGAAATGCATAGATATTACGCAGAACTCCGATTGCGAAGGCAGCTCACAAAGGTATATCTGACACTGAGGCACGAAAGCGTGGGGAGCGAACAGG	TACGGAGGCTACGAGCGTTATCCGGATTTATTGGGTTTAAAGGGTGCGCAGGTGGTCTTGCAAGTCAGTGGTGAAAAGCTGAGGCTCAACCTCAGCCTTGCCGTTGAAACTGTAAGACTTGAGAGTACATGATGTGGGCGGAATGCGTAGTGTAGCGGTGAAATGCATAGATATTACGCAGAACTCCGATTGCGAAGGCAGCTCACAAAGGTATGTCTGACACTGAGGCACGAAAGCGTGGGGAGCGAACAGG	TACGGAAGGTCCGGGCGTTATCCGGATTTATTGGGTTTAAAGGGAGCGCAGGCCGTGGGTTAAGCGTGTCGTGAAATTCCGTCGCTCAACGGCGGACGTGCGGCGCGAACTGGTCCACTTGAGTACGCGGGACGTTGGCGGAATTCGTGGTGTAGCGGTGAAATGCTTAGATATCACGAAGAACTCCGATTGCGAAGGCAGCTGACGGGAGCGCAACTGACGCTGAGGCTCGAAAGTGCGGGTATCGAACAGG	TACGGAAGGTCCGGGCGTTATCCGGATTTATTGGGTTTAAAGGGAGCGCAGGCCGTGGGTTAAGCGTGTCGTGAAATTCCGTCGCTCAACGGCGGACGTGCGGCGCGAACTGGTCCACTTGAGTACGCGGGACGTTGGCGGAATTCGTGGTGTAGCGGTGAAATGCTTAGATATCACGAAGAACTCCGATTGCGAAGGCAGCTGACGGTAGCGCAACTGACGCTGAGGCTCGAAAGTGCGGGTATCGAACAGG	TACGGAAGGTCCAGGCGTTATCCGGATTCATTGGGTTTAAAGGGAGCGTAGGCCGCCTTTTAAGCGTGTTGTGAAATGTAGGGGCTCAACCCCTGCACTGCAGCGCGAACTGGAGGGCTTGAGTACACACAAAGTAGGCGGAATTCATGGTGTAGCGGTGAAATGCTTAGATATCATGAAGAACCCCGATTGCGAAGGCAGCTTACTGGAGTGTAACTGACGCTGAAGCTCGAAAGCGCGGGTATCGAACAGG	TACGGAGGCTGCGAGCGTTATCCGGATTTATTGGGTTTAAAGGGTGCGCAGGCGGCGCGCCAAGTCAGCGGTCAAAGTTCCGGGCTCAACCCGGTGTCGCCGTTGAAACTGGCGTGCTCGAGTGCGTGCGAGGAAGGCGGAATGCGTTGTGTAGCGGTGAAATGCATAGATATGACGCAGAACTCCGATTGCGAAGGCAGCTTTCCAGCGCGCTACTGACGCTGAGGCACGAAAGCGTGGGGATCGAACAGG	TACGGAGGATGCGAGCGTTATCCGGATTTATTGGGTTTAAAGGGAGCGCAGGCTGCGAGGCAAGTCAGCGGTCAAATGTCGGGGCTCAACCCCGGCCTGCCGTTGAAACTGTCCTGCTAGAGTTCGAGTGAGGTATGCGGAATGCGTTGTGTAGCGGTGAAATGCATAGATATGACGCAGAACTCCGATTGCGAAGGCAGCATACCAACTCGCGACTGACGCTGAGGCTCGAAAGCGTGGGTATCGAACAGG	TACGGAGGATGCGAGCGTTATCCGGATTTATTGGGTTTAAAGGGAGCGCAGGCTGCGAGGCAAGTCAGCGGTCAAATGTCGGGGCTCAACCCCGGCCTGCCGTTGAAACTGTCTTGCTAGAGTTCGAGTGAGGTATGCGGAATGCGTTGTGTAGCGGTGAAATGCATAGATATGACGCAGAACTCCGATTGCGAAGGCAGCATACCAACTCGCGACTGACGCTGAGGCTCGAAAGCGTGGGTATCGAACAGG	TACGGGGGATGCGAGCGTTATCCGGATTTATTGGGTTTAAAGGGTGCGTAGGCGGGGTGGTAAGTCAGCCGTGAAATGTCCACGCTCAACGTGGAACGTGCGTTTGATACTGCCGTCCTGGAATGCGGATGCCGTGGGAGGAATGTGTGGTGTAGCGGTGAAATGCATAGATATCACACAGAACACCGATTGCGAAGGCATCTCACGAATCCGCAATTGACGCTGAGGCACGAAAGCGCGGGTATCGAACAGG	TACGGAGGATGCGAGCGTTATCCGGATTTATTGGGTTTAAAGGGTGCGCAGGCGGCGCGCCAAGTCAGCGGTCAAAGTTCCGGGCTCAACCCGGTGTCGCCGTTGAAACTGGCGTGCTCGAGTGCGTGCGAGGAAGGCGGAATGCGTTGTGTAGCGGTGAAATGCATAGATATGACGCAGAACTCCGATTGCGAAGGCAGCTTTCCAGCGCGCTACTGACGCTGAGGCACGAAAGCGTGGGGATCGAACAGG	TACGGAAGGTTCGGGCGTTATCCGGATTTATTGGGTTTAAAGGGAGCGCAGGCGGACTTTTAAGTCAGCTGTGAAATCTGGCGGCTCAACCGTCAGACTGCAGTTGATACTGGAAGTCTTGAGTGCACACAGGGATGCTGGAATTCATGGTGTAGCGGTGAAATGCTCAGATATCATGAAGAACTCCAATCGCGAAGGCAGGCATCCGGGGTGCAACTGACGCTGAGGCTCGAAAGTGCGGGTATCAAACAGG	TACGGGGGATGCGAGCGTTATCCGGATTTATTGGGTTTAAAGGGTGCGTAGGCGGCGAATTAAGTCAGCGGTGAAAGACCGGGGCTCAACCCTGGAAGTGCCGTTGATACTGATTGGCTAGAATACCCTTGCCGTGGGAGGAATGAGTGGTGTAGCGGTGAAATGCATAGATATCACTCAGAACACCGATTGCGAAGGCATCTCACGAAGGGGCGATTGACGCTGAGGCACGAAAGCGTGGGGATCGAACAGG	TACGGAAGGTCCGGGCGTTATCCGGATTTATTGGGTTTAAAGGGAGCGCAGGCGGACTTTTAAGTCAGCTGTGAAATCTGGCGGCTCAACCGTCAGACTGCAGTTGATACTGGAAGTCTTGAGTGCACACAGGGATGCTGGAATTCATGGTGTAGCGGTGAAATGCTCAGATATCATGAAGAACTCCAATCGCGAAGGCAGGCATCCGGGGTGCAACTGACGCTGAGGCTCGAAAGTGCGGGTATCAAACAGG	TACGGAAGGTTCGGGCGTTATCCGGATTTATTGGGTTTAAAGGGAGCGCAGGCGGACTTTTAAGTCAGCTGTGAAATCTGGCGGCTCAACCGTCAGACTGCAGTTGATACTGGAAGTCTTGAGTGCACACAGGGATGCTGGAATTCATGGTGTAGCGGTGAAATGCTCAGATATCATGAAGAACTCCGATCGCGAAGGCAGGCATCCGGGGTGCAACTGACGCTGAGGCTCGAAAGTGCGGGTATCAAACAGG	TACGGAAGGTTCAGGCGTTATCCGGATTTATTGGGTTTAAAGGGAGCGCAGGCGGACCTTTAAGTCAGCTGTGAAATACGGCGGCTCAACCGTCGAACTGCAGTTGATACTGGAGGTCTTGAGTGCACACAGGGATACTGGAATTCATGGTGTAGCGGTGAAATGCTCAGATATCATGAAGAACTCCGATCGCGAAGGCAGGTATCCGGGGTGCAACTGACGCTGAGGCTCGAAAGTGCGGGTATCAAACAGG	TACGGAAGGTTCGGGCGTTATCCGGATTTATTGGGTTTAAAGGGAGCGCAGGCGGACATTTAAGTCAGTTGTGAAATACGGCGGCTCAACCGTCGAGGTGCAGTTGATACTGGATGTCTTGAGTGCACACAGGGATACTGGAATTCATGGTGTAGCGGTGAAATGCTCAGATATCATGAAGAACTCCGATCGCGAAGGCAGGTATCCGGGGTGCAACTGACGCTGAGGCTCGAAAGTGCGGGTATCAAACAGG	TACGGAAGATGCGAGCGTTATCCGGATTTATTGGGTTTAAAGGGAGCGTAGGCGGGCTGTTAAGTCAGCGGTCAAATGTCAGGGCCCAACCTTGGCATGCCGTTGATACTGGCGGCCTTGAGTTCACACAAGGAAGGTGGAATTCGTCGTGTAGCGGTGAAATGCTTAGATATGACGAAGAACTCCGATTGCGAAGGCAGCCTTCTGGGGTGTTACTGACGCTGAGGCTCGAAAGTGCGGGAATCAAACAGG	TACGGGGGATACGAGCGTTATCCGGAATTATTGGGTTTAAAGGGTGCGTAGGTGGCTATTTAAGTCAGGGGTGAAAAGCATGAGCTCAACTCATGTCTTGCCTTTGAAACTGGACAGCTAGAGAAGAGACGAGGTATGTGGAATGTGTGGTGTAGCGGTGAAATGCATAGATATCACACAGAACTCCGATTGCGCAGGCAGCGTACCAGACTTATTCTGACACTGAAGCACGAAAGCGTGGGTATCAAACAGG	TACGGAAGGTCCGGGCGTTATCCGGATTTATTGGGTTTAAAGGGAGCGCAGGCGGACCTTTAAGTCAGCTGTGAAATACGGCGGCTCAACCGTCGAACTGCAGTTGATACTGGAGGTCTTGAGTGCACATAGGGATGCTGGAATTCATGGTGTAGCGGTGAAATGCTCAGATATCATGAAGAACTCCGATCGCGAAGGCAGGCATCCGGGGTGCAACTGACGCTGAGGCTCGAAAGTGCGGGTATCAAACAGG	TACGGAAGGTCCAGGCGTTATCCGGATTTATTGGGTTTAAAGGGAGCGTAGGCGGGGAGTCAAGTCAGTTGTGAAAAGCCACGGCCCAACCGTGGTCGTGCAGTTGAAACTGGTTCTCTTGAGTGCGCACGAGGACGGTGGAATTCGTGGTGTAGCGGTGAAATGCTTAGATATCACGAAGAACTCCGATTGCGAAGGCAGCCGTCCGGAGCGTTACTGACGCTGAGGCTCGAAGGTGCGGGTATCAAACAGG	TACGGAAGGTCCGGGCGTTATCCGGATTTATTGGGTTTAAAGGGAGCGCAGGCCGTAGGCTAAGCGTGCCGTGAAATACCGTCGCTCAACGGCGGCCGTGCGGCGCGAACTGGTCTACTTGAGTACGCGGGACGTTGGCGGAATTCGTGGTGTAGCGGTGAAATGCTTAGATATCACGAAGAACTCCGATTGCGAAGGCAGCTGACGGGAGCGCAACTGACGCTGAGGCTCGAAAGCGCGGGTATCGAACAGG	TACGGAAGGTCCGGGCGTTATCCGGATTTATTGGGTTTAAAGGGAGCGCAGGCGGACCTTTAAGTCAGCTGTGAAATACGGCGGCTCAACCGTCGAACTGCAGTTGATACTGGAGGTCTTGAGTGCACACAGGGATACTGGAATTCATGGTGTAGCGGTGAAATGCTCAGATATCATGAAGAACTCCAATCGCGAAGGCAGGTATCCGGGGTGCAACTGACGCTGAGGCTCGAAAGTGCGGGTATCAAACAGG	TACGGAAGGTCCGGGCGTTATCCGGATTTATTGGGTTTAAAGGGAGCGCAGGCCGTAGGCTAAGCGTGCCGTGAAATACCGTCGCTCAACGGCGGCCGTGCGGCGCGAACTGGTCTACTTGAGTACGCGGGACGTTGGCGGAATTCGTGGTGTAGCGGTGAAATGCTTAGATATCACGAAGAACTCCGATTGCGAAGGCAGCTGACGGTAGCGCAACTGACGCTGAGGCTCGAAAGCGCGGGTATCGAACAGG	TACGGAAGGTCCGGGCGTTATCCGGATTTATTGGGTTTAAAGGGAGCGCAGGCGGACCTTTAAGTCAGCTGTGAAATACGGCGGCTCAACCGTCGAACTGCAGTTGATACTGGAGGTCTTGAGTGCACACAGGGATACTGGAATTCATGGTGTAGCGGTGAAATGCTCAGATATCATGAAGAACTCCGATCGCGAAGGCAGGTATCCGGGGTGCAACTGACGCTGAGGCTCGAAAGTGCGGGTATCAAACAGG	TACGGAGGATGCGAGCGTTATCCGGATTTATTGGGTTTAAAGGGAGCGCAGACGGGACTTTAAGTCAGCTGTGAAATTTTCCGGCTCAACCGGGAAACTGCAGTTGATACTGGCGTCCTTGAGTACGGTCGAGGCAGGCGGAATTCGTGGTGTAGCGGTGAAATGCTTAGATATCACGAAGAACCCCGATTGCGAAGGCAGCCTGCCAGACCGCAACTGACGTTCATGCTCGAAAGTGCGGGTATCAAACAGG	TACGGAAGGTCCGGGCGTTATCCGGATTTATTGGGTTTAAAGGGAGCGCAGGCGGACCTTTAAGTCAGCTGTGAAATACGGCGGCTCAACCGTCGAACTGCAGTTGATACTGGAGGTCTTGAGTGCACACAGGGATGCTGGAATTCATGGTGTAGCGGTGAAATGCTCAGATATCATGAAGAACTCCGATCGCGAAGGCAGGCATCCGGGGTGCAACTGACGCTGAGGCTCGAAAGTGCGGGTATCAAACAGG	TACGGAAGGTCCAGGCGTTATCCGGATTTATTGGGTTTAAAGGGAGCGCAGGCGGACCTTTAAGTCAGCTGTGAAATACGGCGGCTCAACCGTCGAACTGCAGTTGATACTGGAGGTCTTGAGTGCACACAGGGATACTGGAATTCATGGTGTAGCGGTGAAATGCTCAGATATCATGAAGAACTCCGATCGCGAAGGCAGGTATCAGGGGTGCAACTGACGCTGAGGCTCGAAAGTGCGGGTATCAAACAGG	TACGGAAGGTCCAGGCGTTATCCGGATTTATTGGGTTTAAAGGGAGCGCAGGCGGACCTTTAAGTCAGCTGTGAAATACGGCGGCTCAACCGTCGAACTGCAGTTGATACTGGAGGTCTTGAGTGCACACAGGGATACTGGAATTCATGGTGTAGCGGTGAAATGCTCAGATATCATGAAGAACTCCAATCGCGAAGGCAGGTATCCGGGGTGCAACTGACGCTGAGGCTCGAAAGTGCGGGTATCAAACAGG	TACGGAAGGTCCGGGCGTTATCCGGATTTATTGGGTTTAAAGGGAGCGCAGGCCGTGGGCTAAGCGTGCCGTGAAATTCTGTCGCTCAACGGCAGACGTGCGGCGCGAACTGGTCCACTTGAGTACGCGGGACGTTGGCGGAATTCGTGGTGTAGCGGTGAAATGCTTAGATATCACGAAGAACTCCGATTGCGAAGGCAGCTGACGGTAGCGCAACTGACGCTGAGGCTCGAAAGCGCGGGTATCGAACAGG	TACGGAAGGTCCGGGCGTTATCCGGATTTATTGGGTTTAAAGGGAGCGCAGGCGGACCTTTAAGTCAGCTGTGAAATACGGCGGCTCAACCGTCGAACTGCAGTTGATACTGGAGGTCTTGAGTGCACACAGGGATGCTGGAATTCATGGTGTAGCGGTGAAATGCTCAGATATCATGAAGAACTCCGATCGCGAAGGCAGGCATCCGGGGTGCAACTGACGCTGAGGCTCGAAAGTGCGGGTATCGAACAGG	TACGGAAGGTCCAGGCGTTATCCGGATTTATTGGGTTTAAAGGGAGCGCAGGCGGACCTTTAAGTCAGCTGTGAAATACGGCGGCTCAACCGTCGAACTGCAGTTGATACTGGAGGTCTTGAGTGCACACAGGGATACTGGAATTCATGGTGTAGCGGTGAAATGCTCAGATATCATGAAGAACTCCGATCGCGAAGGCAGGTATCCGGGGTGCAACTGACGCTGAGGCTCGAAAGTGCGGGTATCAAACAGG	TACGGAAGGTCCGGGCGTTATCCGGATTTATTGGGTTTAAAGGGAGCGCAGGCCGGGTATTAAGCGTGTTGTGAAATGTAGGCGCCCAACGTCTGCACCGCAGCGCGAACTGGTGCCCTTGAGTACGCACGACGTTGGCGGAATTCGCCGTGTAGCGGTGAAATGCTTAGATATGGCGAAGAACTCCGATTGCGAAGGCAGCTGACGGGAGCGCTACTGACGCTAATGCTCGAAAGCGCGGGTATCGAACAGG	TACGGAAGGTCCGGGCGTTATCCGGATTTATTGGGTTTAAAGGGAGCGTAGGCCGTCTTTTAAGCGTGTTGTGAAATACTGTCGCTCAACGACAGAGGTGCAGCGCGAACTGGGAGACTTGAGTGCGCGGAATGCAGGCGGAATTCGTCGTGTAGCGGTGAAATGCTTAGATATGACGAAGAACTCCGATTGCGAAGGCAGCTTGCAGTAGCGTAACTGACGCTGAAGCTCGAAAGTGCGGGTATCGAACAGG	TACGGAAGGTCCGGGCGTTATCCGGATTTATTGGGTTTAAAGGGAGCGTAGGCCGTTTGTTAAGCGTGTTGTGAAATGTCGGGGCTCAACCTGGGCATTGCAGCGCGAACTGGCAGACTTGAGTGCGCGGGAAGTAGGCGGAATTCGTCGTGTAGCGGTGAAATGCTTAGATATGACGAAGAACTCCGATTGCGAAGGCAGCCTGCTGGAGCGTAACTGACGCTGAAGCTCGAAAGCGTGGGTATCGAACAGG	GACGTAGGTGGCAAGCGTTACTCGGAATTACTAGGCGTAAAGCGCGCGTAGGCGGAATGTTAAGTCTGTTGTGTAATCTCTGGGCTCAACCCAGAAACTGCAACAGAAACTGGCGTTCTTGAGTGAGGCAGAGGAAATCGGAATTCCTAGTGTAGCAGTGAAATGCGTAGATATTAGGAGGAACACCGGTGGCGAAGGCGGATTTCTGGGCCTTTACTGACGCTAAAGTGCGAAAGCTAGGGGAGCAAACGGG	CACCGGCAGCTCTAGTGGTAGCAGTTTTTATTGGGCCTAAAGCGTCCGTAGCCGGTTTAATAAGTCTCTGGTGAAATCCTGCAGCTTAACTGTGGGAATTGCTGGAGATACTATTAGACTTGAGATCGGGAGAGGTTAGAGGTACTCCCAGGGTAGAGGTGAAATTCTGTAATCCTGGGAGGACCGCCTGTTGCGAAGGCGTCTGACTGGAACGATTCTGACGGTGAGGGACGAAAGCTAGGGGCGCGAACCGG	CACCGGCAGCTCTAGTGGTAGCAGTTTTTATTGGGCCTAAAGCGTCCGTAGCCGGTTTAATAAGTCTCTGGTGAAATCCTGCAGCTTAACTGTGGGAATTGCTGGAGATACTATTAGACTTGAGATCGGGAGAGGTTAGAGGTACTCCCAGGGTAGAGGTGAAATTCTGTAATCCTGGGAGGACCGCCTGTTGCGAAGGCGTCTGACTGGAACGATTCTGACGGTGAGGGACGAAAGCGAGGGGCGCGAACCGG	CACCGGCAGCTCTAGTGGTAGCAGTTTTTATTGGGCCTAAAGCGTCCGTAGCCGGTTTAATAAGTCTCTGGTGAAATCCTGCAGCTTAACTGTGGGAATTGCTGGAGATACTATTAGACTTGAGATCGGGAGAGGTTAGAGGTACTCCCAGGGTAGAGGTGAAATTCTGTAATCCTGGGAGGACCGCCTGTTGCGAAGGCGTCTGACTGGAACGATGCTGACGGTGAGGGACGAAAGCTAGGGGCGCGAACCGG	CACCGGCAGCTCAAGTGGTAGCTGTTTTTATTGGGCCTAAAGCGTTCGTAGCCGGTTTGATAAGTCTTTGGTGAAAGCTTGTAGCTTAACTATAAGAATTGCTGAAGATACTGTCAGACTTGAAGTCGGGAGAGGTTAGAGGTACTACCGGGGTAGGGGTGAAATCCTATAATCCTGGGAGGACCACCTGTGGCGAAGGCGTCTAACTGGAACGATCTTGACGGTGAGTAACGAAAGCCAGGGGCGCGAACCGG	TACGTAGGTGGCAAGCGTTATCCGGAATTATTGGGCGTAAAGCGCGCGTAGGCGGTTTTTTAAGTCTGATGTGAAAGCCCACGGCTCAACCGTGGAGGGTCATTGGAAACTGGAAAACTTGAGTGCAGAAGAGGAAAGTGGAATTCCATGTGTAGCGGTGAAATGCGCAGAGATATGGAGGAACACCAGTGGCGAAGGCGACTTTCTGGTCTGTAACTGACGCTGATGTGCGAAAGCGTGGGGATCAAACAGG	TACGTAGGTGGCAAGCGTTGTCCGGATTTATTGGGCGTAAAGCGAGCGCAGGCGGTTTCTTAAGTCTGATGTGAAAGCCCCCGGCTCAACCGGGGAGGGTCATTGGAAACTGGGAGACTTGAGTGCAGAAGAGGAGAGTGGAATTCCATGTGTAGCGGTGAAATGCGTAGATATATGGAGGAACACCAGTGGCGAAGGCGGCTCTCTGGTCTGTAACTGACGCTGAGGCTCGAAAGCGTGGGGAGCAAACAGG	TACGTAGGTGGCAAGCGTTGTCCGGATTTATTGGGCGTAAAGCGAGCGCAGGCGGTTTCTTAAGTCTGATGTGAAAGCCCCCGGCTCAACCGGGGAGGGTCATTGGAAACTGGGAGACTTGAGTGCAGAAGAGGAGAGTGGAATTCCATGTGTAGCGGTGAAATGCGTAGATATATGGAGGAACACCAGTGGCGAAGGCGGCTCTCTGGTCTGTAACTGACGCTGAGGCTCGAAAGCGTGGGGAGCGAACAGG	TACGTAGGTGGCAAGCGTTGTCCGGATTTATTGGGCGTAAAGCGAGCGCAGGCGGTTTCTTAAGTCTGATGTGAAAGCCCCCGGCTCAACTGGGGAGGGTCATTGGAAACTGGGAGACTTGAGTGCAGAAGAGGAGAGTGGAATTCCATGTGTAGCGGTGAAATGCGTAGATATATGGAGGAACACCAGTGGCGAAGGCGGCTCTCTGGTCTGTAACTGACGCTGAGGCTCGAAAGCGTGGGGAGCAAACAGG	TACGTAGGTGGCAAGCGTTGTCCGGATTTATTGGGCGTAAAGCGAGCGCAGGCGGAATGATAAGTCTGATGTGAAAGCCCACGGCTCAACCGTGGAACTGCATCGGAAACTGTCATTCTTGAGTGCAGAAGAGGAGAGTGGAACTCCATGTGTAGCGGTGGAATGCGTAGATATATGGAAGAACACCAGTGGCGAAGGCGGCTCTCTGGTCTGCAACTGACGCTGAGGCTCGAAAGCATGGGTAGCGAACAGG	TACGTAGGTGGCAAGCGTTGTCCGGATTTATTGGGCGTAAAGCGAGCGCAGGCGGAATGATAAGTCTGATGTGAAAGCCCACGGCTCAACCGTGGAACTGCATCGGAAACTGTCATTCTTGAGTGCAGAAGAGGAGAGTGGAACTCCATGTGTAGCGGTGGAATGCGTAGATATATGGAAGAACACCAGTGGCGAAGGCGGCTCTCTGGTCTGTAACTGACGCTGAGGCTCGAAAGCATGGGTAGCGAACAGG	TACGTAGGTGGCAAGCGTTATCCGGATTTATTGGGCGTAAAGCGAGCGCAGGCGGTTTTTTAAGTCTGATGTGAAAGCCCTCGGCTTAACCGAGGAAGCGCATCGGAAACTGGGAAACTTGAGTGCAGAAGAGGACAGTGGAACTCCATGTGTAGCGGTGAAATGCGTAGATATATGGAAGAACACCAGTGGCGAAGGCGGCTGTCTGGTCTGTAACTGACGCTGAGGCTCGAAAGCATGGGTAGCGAACAGG	TACGTAGGTGGCAAGCGTTGTCCGGATTTATTGGGCGTAAAGCGAGCGCAGGCGGTTTTTTAAGTCTGATGTGAAAGCCTTCGGCTCAACCGAAGAAGTGCATCGGAAACTGGGAGACTTGAGTGCAGAAGAGGACAGTGGAACTCCATGTGTAGCGGTGAAATGCGTAGATATATGGAAGAACACCAGTGGCGAAGGCGGCTGTCTGGTCTGTAACTGACGCTGAGGCTCGAAAGTATGGGTAGCAAACAGG	TACGTAGGTGGCAAGCGTTGTCCGGATTTATTGGGCGTAAAGCGAGCGCAGGCGGTTTTTTAAGTCTGATGTGAAAGCCTTCGGCTCAACCGAAGAAGTGCATCGGAAACTGGGAAACTTGAGTGCAGAAGAGGACAGTGGAACTCCATGTGTAGCGGTGAAATGCGTAGATATATGGAAGAACACCAGTGGCGAAGGCGGCTGTCTGGTCTGCAACTGACGCTGAGGCTCGAAAGTATGGGTAGCAAACAGG	TACGTAGGTGGCAAGCGTTGTCCGGATTTATTGGGCGTAAAGCGAGCGCAGGCGGTTTTTTAAGTCTGATGTGAAAGCCTTCGGCTCAACCGAAGAAGTGCATCGGAAACTGGGAAACTTGAGTGCAGAAGAGGACAGTGGAACTCCATGTGTAGCGGTGAAATGCGTAGATATATGGAAGAACACCAGTGGCGAAGGCGGCTGTCTGGTCTGTAACTGACGCTGAGGCTCGAAAGTATGGGTAGCAAACAGG	TACGTAGGTGGCAAGCGTTGTCCGGATTTATTGGGCGTAAAGCGAGCGCAGGCGGTTTCTTAGGTCTGATGTGAAAGCCTTCGGCTTAACCGGAGAAGTGCATCGGAAACCAGGAGACTTGAGTGCAGAAGAGGACAGTGGAACTCCATGTGTAGCGGTGAAATGCGTAGATATATGGAAGAACACCAGTGGCGAAGGCGGCTGTCTGGTCTGTAACTGACGCTGAGGCTCGAAAGCATGGGTAGCGAACAGG	TACGTAGGTGGCAAGCGTTGTCCGGATTTATTGGGCGTAAAGCGAGCGCAGGCGGTTTTTTAAGTCTGATGTGAAAGCCTTCGGCTTAACCGGAGAAGTGCATCGGAAACTGAGAGACTTGAGTGCAGAAGAGGACAGTGGAACTCCATGTGTAGCGGTGGAATGCGTAGATATATGGAAGAACACCAGTGGCGAAGGCGGCTGTCTAGTCTGTAACTGACGCTGAGGCTCGAAAGCATGGGTAGCGAACAGG	TACGTAGGTGGCAAGCGTTATCCGGATTTATTGGGCGTAAAGAGAGTGCAGGCGGTTTTCTAAGTCTGATGTGAAAGCCTTCGGCTTAACCGGAGAAGTGCATCGGAAACTGGATAACTTGAGTGCAGAAGAGGGTAGTGGAACTCCATGTGTAGCGGTGGAATGCGTAGATATATGGAAGAACACCAGTGGCGAAGGCGGCTAACTGGTCTGCAACTGACGCTGAGACTCGAAAGCATGGGTAGCGAACAGG	TACGTAGGTGGCAAGCGTTGTCCGGATTTATTGGGCGTAAAGCGAGCGCAGGCGGTTTTTTAAGTCTGATGTGAAAGCCTTCGGCTTAACCGGAGAAGTGCATCGGAAACTGGGAGACTTGAGTGCAGAAGAGGACAGTGGAACTCCATGTGTAGCGGTGGAATGCGTAGATATATGGAAGAACACCAGTGGCGAAGGCGGCTGTCTAGTCTGTAACTGACGCTGAGGCTCGAAAGCATGGGTAGCGAACAGG	TACGTAGGTGGCAAGCGTTATCCGGATTTATTGGGCGTAAAGCGAGCGCAGGCGGTCTTTTAAGTCTAATGTGAAAGCCTTCGGCTCAACCGAAGAAGTGCATTGGAAACTGGGAGACTTGAGTGCAGAAGAGGACAGTGGAACTCCATGTGTAGCGGTGAAATGCGTAGATATATGGAAGAACACCAGTGGCGAAGGCGGCTGTCTGGTCTGCAACTGACGCTGAGGCTCGAAAGCATGGGTAGCGAACAGG	TACGTAGGTGGCAAGCGTTATCCGGATTTATTGGGCGTAAAGCGAGCGCAGGCGGTCTTTTAAGTCTAATGTGAAAGCCTTCGGCTCAACCGAAGAAGTGCATTGGAAACTGGGAGACTTGAGTGCAGAAGAGGACAGTGGAACTCCATGTGTAGCGGTGAAATGCGTAGATATATGGAAGAACACCAGTGGCGAAGGCGGCTGTCTGGTCTGTAACTGACGCTGAGGCTCGAAAGCATGGGTAGCGAACAGG	TACGTAGGTGGCGAGCGTTGTCCGGATTTATTGGGCGTAAAGGGAACGCAGGCGGTCTTTTAAGTCTGATGTGAAAGCCTTCGGCTTAACCGAAGTAGTGCATTGGAAACTGGAAGACTTGAGTGCAGAAGAGGAGAGTGGAACTCCATGTGTAGCGGTGAAATGCGTAGATATATGGAAGAACACCAGTGGCGAAAGCGGCTCTCTGGTCTGTAACTGACGCTGAGGTTCGAAAGCGTGGGTAGCAAACAGG	TACGTAGGTGGCAAGCGTTATCCGGATTTATTGGGCGTAAAGAGAGTGCAGGCGGTTTTCTAAGTCTGATGTGAAAGCCTTCGGCTTAACCGGAGAAGTGCATCGGAAACTGGATAACTTGAGTGCAGAAGAGGGTAGTGGAACTCCATGTGTAGCGGTGGAATGCGTAGATATATGGAAGAACACCAGTGGCGAAGGCGGCTACCTGGTCTGCAACTGACGCTGAGACTCGAAAGCATGGGTAGCGAACAGG	TACGTAGGTGGCAAGCGTTGTCCGGATTTATTGGGCGTAAAGGGAACGCAGGCGGTCTTTTAAGTCTGATGTGAAAGCCTTCGGCTTAACCGGAGTAGTGCATTGGAAACTGGAAGACTTGAGTGCAGAAGAGGAGAGTGGAACTCCATGTGTAGCGGTGGAATGCGTAGATATATGGAAGAACACCAGTGGCGAAAGCGGCTCTCTGGTCTGTAACTGACGCTGAGGTTCGAAAGCGTGGGTAGCAAACAGG	TACGTATGTCCCGAGCGTTATCCGGATTTATTGGGCGTAAAGCGAGCGCAGACGGTTGATTAAGTCTGATGTGAAAGCCCGGAGCTCAACTCCGGAATGGCATTGGAAACTGGTTAACTTGAGTGTTGTAGAGGTAAGTGGAACTCCATGTGTAGCGGTGGAATGCGTAGATATATGGAAGAACACCAGTGGCGAAGGCGGCTTACTGGACAACAACTGACGTTGAGGCTCGAAAGTGTGGGTAGCAAACAGG	TACGTATGTTCCAAGCGTTATCCGGATTTATTGGGCGTAAAGCGAGCGCAGACGGTTATTTAAGTCTGAAGTGAAAGCCCTCAGCTCAACTGAGGAATTGCTTTGGAAACTGGATGACTTGAGTGCAGTAGAGGAAAGTGGAACTCCATGTGTAGCGGTGAAATGCGTAGATATATGGAAGAACACCAGTGGCGAAGGCGGCTTTCTGGACTGTAACTGACGTTGAGGCTCGAAAGTGTGGGTAGCAAACAGG	TACGTATGTTCCAAGCGTTATCCGGATTTATTGGGCGTAAAGCGAGCGCAGACGGTTATTTAAGTCTGAAGTGAAAGCCCTCAGCTCAACTGAGGAATTGCTTTGGAAACTGGATAACTTGAGTGCAGTAGAGGAAAGTGGAACTCCATGTGTAGCGGTGAAATGCGTAGATATATGGAAGAACACCAGTGGCGAAGGCGGCTTTCTGGACTGTAACTGACGTTGAGGCTCGAAAGTGTGGGTAGCAAACAGG	TACGTAGGTCCCGAGCGTTGTCCGGATTTATTGGGCGTAAAGCGAGCGCAGGTGGTTTATTAAGTCTGGTGTAAAAGGCAGTGGCTCAACCATTGTATGCATTGGAAACTGGTAGACTTGAGTGCAGGAGAGGAGAGTGGAATTCCATGTGTAGCGGTGAAATGCGTAGATATATGGAGGAACACCGGTGGCGAAAGCGGCTCTCTGGCCTGTAACTGACACTGAGGCTCGAAAGCGTGGGGAGCAAACAGG	TACGTAGGTCCCGAGCGTTGTCCGGATTTATTGGGCGTAAAGCGAGCGCAGGCGGTTTGATAAGTCTGAAGTTAAAGGCTGTGGCTCAACCATAGTTCGCTTTGGAAACTGTCAAACTTGAGTGCAGAAGGGGAGAGTGGAATTCCATGTGTAGCGGTGAAATGCGTAGATATATGGAGGAACACCGGTGGCGAAAGCGGCTCTCTGGTCTGTAACTGACGCTGAGGCTCGAAAGCGTGGGGAGCGAACAGG	TACGTAGGTCCCGAGCGTTGTCCGGATTTATTGGGCGTAAAGCGAGCGCAGGCGGTTTAATAAGTCTGAAGTTAAAGGCAGTGGCTTAACCATTGTTCGCTTTGGAAACTGTTAGACTTGAGTGCAGAAGGGGAGAGTGGAATTCCATGTGTAGCGGTGAAATGCGTAGATATATGGAGGAACACCGGTGGCGAAAGCGGCTCTCTGGTCTGTAACTGACGCTGAGGCTCGAAAGCGTGGGGAGCAAACAGG	TACGTAGGTCCCGAGCGTTGTCCGGATTTATTGGGCGTAAAGCGAGCGCAGGCGGTTTAATAAGTCTGAAGTTAAAGGCAGTGGCTTAACCATTGTTCGCTTTGGAAACTGTTAAACTTGAGTGCAGAAGGGGAGAGTGGAATTCCATGTGTAGCGGTGAAATGCGTAGATATATGGAGGAACACCGGTGGCGAAAGCGGCTCTCTGGTCTGTAACTGACGCTGAGGCTCGAAAGCGTGGGGAGCAAACAGG	TACGTAGGTCCCGAGCGTTGTCCGGATTTATTGGGCGTAAAGCGAGCGCAGGCGGTTTGATAAGTCTGAAGTTAAAGGCTGTGGCTCAACCATAGTTCGCTTTGGAAACTGTCAAACTTGAGTGCAGAAGGGGAGAGTGGAATTCCATGTGTAGCGGTGAAATGCGTAGATATATGGAGGAACACCGGTGGCGAAAGCGGCTCTCTGGTCTGTAACTGACGCTGAGGCTCGAAAGCGTGGGGAGCAAACAGG	TACGTAGGTCCCGAGCGTTGTCCGGATTTATTGGGCGTAAAGCGAGCGCAGGCGGTTTAATAAGTCTGAAGTTAAAGGCAGTGGCTTAACCATTGTTCGCTTTGGAAACTGTTAAACTTGAGTGCAGAAGGGGAGAGTGGAATTCCATGTGTAGCGGTGAAATGCGTAGATATATGGAGGAACACCAGTGGCGAAAGCGGCTCTCTGGTCTGTAACTGACGCTGAGGCTCGAAAGCGTGGGGAGCAAACAGG	TACGTAGGTCCCGAGCGTTATCCGGATTTATTGGGCGTAAAGCGAGCGCAGGCGGTTAGATAAGTCTGAAGTTAAAGGCTGTGGCTTAACCATAGTACGCTTTGGAAACTGTTTAACTTGAGTGCAGAAGGGGAGAGTGGAATTCCATGTGTAGCGGTGAAATGCGTAGATATATGGAGGAACACCGGTGGCGAAAGCGGCTCTCTGGTCTGTAACTGACGCTGAGGCTCGAAAGCGTGGGGAGCAAACAGG	TACGTAGGTCCCGAGCGTTGTCCGGATTTATTGGGCGTAAAGCGAGCGCAGGCGGTTTGATAAGTCTGAAGTTAAAGGCTGTGGCTCAACCATGGTTCGCTTTGGAAACTGTCAAACTTGAGTGCAGAAGGGGAGAGTGGAATTCCATGTGTAGCGGTGAAATGCGTAGATATATGGAGGAACACCGGTGGCGAAAGCGGCTCTCTGGTCTGTAACTGACGCTGAGGCTCGAAAGCGTGGGGAGCGAACAGG	TACGTAGGTCCCGAGCGTTGTCCGGATTTATTGGGCGTAAAGCGAGCGCAGGCGGTTAGATAAGTCTGAAGTTAAAGGCTGTGGCTTAACCATAGTACGCTTTGGAAACTGTTTAACTTGAGTGCAAGAGGGGAGAGTGGAATTCCATGTGTAGCGGTGAAATGCGTAGATATATGGAGGAACACCGGTGGCGAAAGCGGCTCTCTGGCTTGTAACTGACGCTGAGGCTCGAAAGCGTGGGGAGCAAACAGG	TACGTAGGTCCCGAGCGTTGTCCGGATTTATTGGGCGTAAAGCGAGCGCAGGCGGTTTAATAAGTCTGAAGTTAAAGGCAGTGGCTTAACCATTGTTCGCTTTGGAAACTGTTAAACTTGAGTGCAGAAGGGGAGAGTGGAATTCCATGTGTAGCGGTGAAATGCGTAGATATATGGAGGAACACCGGTGGCGAAAGCGGCTCTCTGGTCTGTAACTGACGCTGAGGCTCGAAAGCGTGGGGAGCGAACAGG	TACGTAGGTCCCGAGCGTTGTCCGGATTTATTGGGCGTAAAGCGAGCGCAGGCGGTTTAATAAGTCTGAAGTTAAAGGCAGTGGCTTAACCATTGTTCGCTTTGGAAACTGTTAGACTTGAGTGCAGAAGGGGAGAGTGGAATTCCATGTGTAGCGGTGAAATGCGTAGATATATGGAGGAACACCGGTGGCGAAAGCGGCTCTCTGGTCTGTAACTGACGCTGAGGCTCGAAAGCGTGGGGAGCGAACAGG	TACGTAGGTCCCAAGCGTTGTCCGGATTTATTGGGCGTAAAGCGAGCGCAGGTGGTTTCTTAAGTCTGATGTAAAAGGCAGTGGCTCAACCATTGTGTGCATTGGAAACTGGGAGACTTGAGTGCAGGAGAGGAGAGTGGAATTCCATGTGTAGCGGTGAAATGCGTAGATATATGGAGGAACACCGGAGGCGAAAGCGGCTCTCTGGACTGTAACTGACACTGAGGCTCGAAAGCGTGGGGAGCAAACAGG	TACGTAGGTGGCAAGCGTTATCCGGATTTATTGGGCGTAAAGCGAGCGCAGGCGGTTTCTTAAGTCTGATGTGAAAGCCCCCGGCTCAACCGGGGAGGGTCATTGGAAACTGGGAGACTTGAGTGCAGAAGAGGAGAGTGGAATTCCATGTGTAGCGGTGAAATGCGTAGATATATGGAGGAACACCAGTGGCGAAGGCGGCTCTCTGGTCTGTAACTGACGCTGAGGCTCGAAAGCGTGGGGAGCAAACAGG	TACGTAGGTCCCAAGCGTTGTCCGGATTTATTGGGCGTAAAGCGAGCGCAGGTGGTTTCTTAAGTCTGATGTAAAAGGCAGTGGCTCAACCATTGTGTGCATTGGAAACTGGGAGACTTGAGTGCAGGAGAGGAGAGTGGAATTCCATGTGTAGCGGTGAAATGCGTAGATATATGGAGGAACACCGGAGGCGAAAGCGGCTCTCTGGCCTGTAACTGACACTGAGGCTCGAAAGCGTGGGGAGCAAACAGG	TACGTAGGTGGCAAGCGTTGTCCGGATTTATTGGGCGTAAAGCGAGCGCAGGCGGTTTCTTAAGTCTGATGTGAAAGCCCCCGGCTCAACCGGGGAGGGGCATTGGAAACTGGGAGACTTGAGTGCAGAAGAGGAGAGTGGAATTCCATGTGTAGCGGTGAAATGCGTAGATATATGGAGGAACACCAGTGGCGAAGGCGGCTCTCTGGTCTGTAACTGACGCTGAGGCTCGAAAGCGTGGGGAGCAAACAGG	TACGTAGGTGGCAAGCGTTGTCCGGATTTATTGGGCGTAAAGGGAACGCAGGCGGTCTTTTAAGTCTGATGTGAAAGCCTTCGGCTTAACCGAAGTAGTGCATTGGAAACTGGAAGACTTGAGTGCAGAAGAGGAGAGTGGAACTCCATGTGTAGCGGTGAAATGCGTAGATATATGGAAGAACACCAGTGGCGAAAGCGGCTCTCTGGTCTGTAACTGACGCTGAGGTTCGAAAGCGTGGGTAGCAAACAGG	TACGTAGGTGGCGAGCGTTGTCCGGATTTACTGGGCGTAAAGGGAGCGTAGGCGGACTTTTAAGTGAGATGTGAAATACCCAGGCTCAACTTGGGTGCTGCATTTCAAACTGGAAGTCTAGAGTGCAGGAGAGGAGAATGGAATTCCTAGTGTAGCGGTGAAATGCGTAGAGATTAGGAAGAACACCAGTGGCGAAGGCGATTCTCTGGACTGTAACTGACGCTGAGGCTCGAAAGCGTGGGGAGCAAACAGG	TACGTAGGTGGCGAGCGTTGTCCGGATTTACTGGGCGTAAAGGGAGCGTAGGCGGACTTTTAAGTGAGATGTGAAATACCCGGGCTCAACTTGGGTGCTGCATTTCAAACTGGAAGTCTAGAGTGCAGGAGAGGAGAATGGAATTCCTAGTGTAGCGGTGAAATGCGTAGAGATTAGGAAGAACACCAGTGGCGAAGGCGATTCTCTGGACTGTAACTGACGCTGAGGCTCGAAAGCGTGGGGAGCAAACAGG	TACGTAGGTGGCGAGCGTTGTCCGGATTTACTGGGCGTAAAGGGAGCGTAGGCGGACTTTTAAGTGAGATGTGAAATACCCGGGCTCAACTTGGGTGCTGCATTTCAAACTGGAAGTCTAGAGTGCAGGAGAGGAGAATGGAATTCCTAGTGTAGCGGTGAAATGCGTAGAGATTAGGAAGAACACCAGTGGCGAAGGCGAGTCTCTGGACTGTAACTGACGCTGAGGCTCGAAAGCGTGGGGAGCAAACAGG	TACGTAGGTGGCAAGCGTTGTCCGGATTTACTGGGCGTAAAGGGAGCGTAGGCGGACTTTTAAGTGAGATGTGAAATACCCGGGCTCAACTTGGGTGCTGCATTTCAAACTGGAAGTCTAGAGTGCAGGAGAGGAGAATGGAATTCCTAGTGTAGCGGTGAAATGCGTAGAGATTAGGAAGAACACCAGTGGCGAAGGCGATTCTCTGGACTGTAACTGACGCTGAGGCTCGAAAGCGTGGGGAGCAAACAGG	TACGTAGGTGGCAAGCGTTGTCCGGATTTACTGGGCGTAAAGGGAGCGTAGGCGGATTTTTAAGTGGGATGTGAAATACCCGGGCTTAACCTGGGTGCTGCATTCCAAACTGGAAGTCTAGAGTGCAGGAGGGGAAAGCGGAATTCCTAGTGTAGCGGTGAAATGCGTAGAGATTAGGAAGAACACCAGTGGCGAAGGCGGCTTTCTGGACTGTAACTGACGCTGAGGCTCGAAAGCGTGGGGAGCGAACAGG	TACGTAGGTGGCAAGCGTTATCCGGATTTACTGGGCGTAAAGGGAGCGTAGGCGGATGTTTAAGTGGGATGTGAAATACCCGAGCTTAACTTGGGAGCTGCATTCCAAACTGGATATCTAGAGTGCAGGAGAGGAGAATGGAATTCCTAGTGTAGCGGTGAAATGCGTAGAGATTAGGAAGAACACCAGTGGCGAAGGCGATTCTCTGGACTGTAACTGACGCTGAGGCTCGAAAGCGTGGGGAGCAAACAGG	TACGTAGGTGGCAAGCGTTATCCGGATTTACTGGGCGTAAAGGGAGCGTAGGCGGATATTTAAGTGGGATGTGAAATACCTGAGCTTAACTTGGGAGCTGCATTCCAAACTGGATATCTAGAGTGCAGGAGAGGAGAATGGAATTCCTAGTGTAGCGGTGAAATGCGTAGAGATTAGGAAGAACACCAGTGGCGAAGGCGATTCTCTGGACTGTAACTGACGCTGAGGCTCGAAAGCGTGGGGAGCAAACAGG	TACGTAGGTGGCAAGCGTTATCCGGATTTACTGGGCGTAAAGGGAGCGTAGGTGGATATTTAAGTGGGATGTGAAATACCCGAGCTTAACTTGGGAGCTGCATTCCAAACTGGATATCTAGAGTGCAGGAGAGGAGAATGGAATTCCTAGTGTAGCGGTGAAATGCGTAGAGATTAGGAAGAACACCAGTGGCGAAGGCGATTCTCTGGACTGTAACTGACGCTGAGGCTCGAAAGCGTGGGGAGCAAACAGG	TACGTAGGTGGCAAGCGTTATCCGGATTTACTGGGCGTAAAGGGAGCGTAGGCGGATATTTAAGTGGGATGTGAAATACCCGAGCTTAACTTGGGAGCTGCATTCCAAACTGGATATCTAGAGTGCAGGAGAGGAGAATGGAATTCCTAGTGTAGCGGTGAAATGCGTAGAGATTAGGAAGAACACCAGTGGCGAAGGCGAGTCTCTGGACTGTAACTGACGCTGAGGCTCGAAAGCGTGGGGAGCAAACAGG	TACGTAGGTGGCAAGCGTTATCCGGATTTACTGGGCGTAAAGGGAGCGTAGGCGGATATTTAAGTGGGATGTGAAATACCCGAGCTTAACTTGGGAGCTGCATTCCAAACTGGATATCTAGAGTGCAGGAGAGGAGAATGGAATTCCTAGTGTAGCGGTGAAATGCGTAGAGATTAGGAAGAACACCAGTGGCGAAGGCGATTCTCTGGACTGTAACTGACGCTGAGGCTCGAAAGCGTGGGGAGCAAACAGG	TACGTAGGTGGCGAGCGTTGTCCGGATTTACTGGGCGTAAAGGGAGCGTAGGCGGATTTTTAAGTGAGATGTGAAATACTCGGGCTTAACCTGAGTGCTGCATTTCAAACTGGAAGTCTAGAGTGCAGGAGAGGAGAAGGGAATTCCTAGTGTAGCGGTGAAATGCGTAGAGATTAGGAAGAACACCAGTGGCGAAGGCGCGTCTCTGGACTGTAACTGACGCTGAGGCTCGAAAGCGTGGGGAGCAAACAGG	TACGTAGGTGGCGAGCGTTGTCCGGATTTACTGGGCGTAAAGGGAGCGTAGGCGGATTTTTAAGTGAGATGTGAAATACTCGGGCTTAACCTGAGTGCTGCATTTCAAACTGGAAGTCTAGAGTGCAGGAGAGGAGAAGGGAATTCCTAGTGTAGCGGTGAAATGCGTAGAGATTAGGAAGAACACCAGTGGCGAAGGCGATTCTCTGGACTGTAACTGACGCTGAGGCTCGAAAGCGTGGGGAGCAAACAGG	TACGTATGGACCGAGCGTTGTCCGGAATCATTGGGCGTAAAGGGTACGTAGGCGGCCTAGTAAGTTAGAAGTGAAATAATATAGCTCAACTATATAAAGCTTTTAAAACTGTTAGGCTTGAGAGATGAAAGGGAAAGTGGAATTCCTAGTGTAGCGGTGAAATGCGCAGATATTAGGAAGAATACCGGTGGCGAAGGCGACTTTCTGGTCATCATCTGACGCTGAGGTACGAAAGCGTGGGTAGCAAACAGG	TACGTAAGGTCCGAGCGTTGTCCGGAATCATTGGGCGTAAAGGGTACGTAGGCGGATAAGCAAGTTAGAAGTTAAATCCTATAGCTCAACTATAGCAAGCTTTTAAAACTGCTCATCTTGAGGTATGGAAGGGAAAGTGGAATTCCTAGTGTAGCGGTGAAATGCGCAGATATTAGGAGGAATACCGGTGGCGAAGGCGACTTTCTGGCCATAAACTGACGCTGAGGTACGAAAGCGTGGGTAGCAAACAGG	TACGTAAGGTCCGAGCGTTGTCCGGAATCATTGGGCGTAAAGGGTACGTAGGCGGGTAAGCAAGTTAGAAGTGAAATCCTATAGCTCAACTATAGTAAGCTTTTAAAACTGCTCATCTTGAGATATGGAAGGGAAAGTGGAATTCCTAGTGTAGCGGTGAAATGCGCAGATATTAGGAGGAATACCGGTGGCGAAGGCGACTTTCTGGCCATAATCTGACGCTGAGGTACGAAAGCGTGGGTAGCAAACAGG	TACGTATGGACCGAGCGTTGTCCGGAATCATTGGGCGTAAAGGGTACGTAGGCGGCCTAGTAAGTTAGAAGTGAAAGAATATAGCTCAACTATATAAAGCTTTTAAAACTGTTAGGCTTGAGAGATGAAAGGGAAAGTGGAATTCCTAGTGTAGCGGTGAAATGCGCAGATATTAGGAAGAATACCGGTGGCGAAGGCGACTTTCTGGTCATCATCTGACGCTGAGGTACGAAAGCGTGGGTAGCAAACAGG	TACGTAAGGTCCGAGCGTTGTCCGGAATCATTGGGCGTAAAGGGTACGTAGGCGGGTAAGCAAGTTAGAAGTGAAATCCTATAGCTCAACTATAGTAAGCTTTTAAAACTGCTCATCTTGAGGTATGGAAGGGAAAGTGGAATTCCTAGTGTAGCGGTGAAATGCGCAGATATTAGGAGGAATACCGGTGGCGAAGGCGACTTTCTGGCCATAACCTGACGCTGAGGTACGAAAGCGTGGGTAGCAAACAGG	TACGTAAGGTCCGAGCGTTGTCCGGAATCATTGGGCGTAAAGGGTACGTAGGCGGATAAGCAAGTTAGAAGTGAAATCCTATAGCTCAACTATAGTAAGCTTTTAAAACTGTTCATCTTGAGGTATGGAAGGGAAAGTGGAATTCCTAGTGTAGCGGTGAAATGCGCAGATATTAGGAGGAATACCGGTGGCGAAGGCGACTTTCTGGCCATAAACTGACGCTGAGGTACGAAAGCGTGGGTAGCAAACAGG	TACGTAAGGACCGAGCGTTGTCCGGAATCATTGGGCGTAAAGGGTACGTAGGCGGTTAACTAAGTTAGAAGTGAAAGGCTATAGCTCAACTATAGTAAGCTTTTAAAACTGGTTAACTTGAGAGATGGAAGGGAAAGTGGAATTCCTAGTGTAGCGGTGAAATGCGCAGATATTAGGAGGAATACCGGTGGCGAAGGCGACTTTCTGGCCATTATCTGACGCTGAGGTACGAAAGCGTGGGTAGCAAACAGG	TACGTATGGACCGAGCGTTGTCCGGAATCATTGGGCGTAAAGGGTACGTAGGCGGCCTAGTAAGTTAGAAGTGAAATAATATAGCTCAACTATATAAAGCTTTTAAAACTGTTAGGCTTGAGAGATGAAAGGGAAAGTGGAATTCCTAGTGTAGCGGTGAAATGCGCAGATATTAGGAAGAATACCGGTGGCGAAGGCGACTTTCTGGTCATCAGCTGACGCTGAGGTACGAAAGCGTGGGTAGCAAACAGG	TACGTAAGGTCCGAGCGTTGTCCGGAATCATTGGGCGTAAAGGGTACGTAGGCGGATAAGCAAGTTAGAAGTTAAATCCTATAGCTCAACTATAGCAAGCTTTTAAAACTGCTCATCTTGAGGTATGGAAGGGAAAGTGGAATTCCTAGTGTAGCGGTGAAATGCGCAGATATTAGGAGGAATACCGGTGGCGAAGGCGACTTTCTGGACATAAACTGACGCTGAGGTACGAAAGCGTGGGTAGCAAACAGG	TACGTAAGGACCGAGCGTTGTCCGGAATCATTGGGCGTAAAGGGTACGTAGGCGGTTAATTAAGTTAGAAGTGAAAGGCTATAGCTCAACTATAGTAAGCTTCTAAAACTGACTAACTTGAGAAATGGAAGGGAAAGTGGAATTCCTAGTGTAGCGGTGGAATGCGCAGATATTAGGAGGAATACCGGTGGCGAAGGCGACTTTCTGGCCATTTTCTGACGCTGAGGTACGAAAGCGTGGGTAGCAAACAGG	TACGTAAGGTCCGAGCGTTGTCCGGAATCATTGGGCGTAAAGGGTACGTAGGCGGATAAGCAAGTTAGAAGTGAAATCCTATAGCTCAACTATAGTAAGCTTTTAAAACTGCTCATCTTGAGGTATGGAAGGGAAAGTGGAATTCCTAGTGTAGCGGTGAAATGCGCAGATATTAGGAGGAATACCGGTGGCGAAGGCGACTTTCTGGCCATAAACTGACGCTGAGGTACGAAAGCGTGGGTAGCAAACAGG	TACGTATGGACCGAGCGTTGTCCGGAATCATTGGGCGTAAAGGGTACGTAGGCGGCCTAGTAAGTTAGAAGTGAAATAATATAGCTCAACTATATAAAGCTTTTAAAACTGTTAGGCTTGAGAGATGAAAGGGAAAGTGGAATTCCTAGTGTAGCGGTGAAATGCGCAGATATTAGGAAGAATACCAGTGGCGAAGGCGACTTTCTGGTCATCCTCTGACGCTGAGGTACGAAAGCGTGGGTAGCAAACAGG	TACGTAAGGTCCGAGCGTTGTCCGGAATCATTGGGCGTAAAGGGTACGTAGGCGGGTAAGCAAGTTAGAAGTGAAATCCTATAGCTCAACTATAGTAAGCTTTTAAAACTGCTCATCTTGAGATATGGAAGGGAAAGTGGAATTCCTAGTGTAGCGGTGAAATGCGCAGATATTAGGAGGAATACCGGTGGCGAAGGCGACTTTCTGGCCATAAGCTGACGCTGAGGTACGAAAGCGTGGGTAGCAAACAGG	TACGTAAGGTCCGAGCGTTGTCCGGAATCATTGGGCGTAAAGGGTACGTAGGCGGGTAAGCAAGTTAGAAGTGAAATCCTATAGCTCAACTATAGTAAGCTTTTAAAACTGCTCATCTTGAGATATGGAAGGGAAAGTGGAATTCCTAGTGTAGCGGTGAAATGCGCAGATATTAGGAGGAATACCGGTGGCGAAGGCGACTTTCTGGACATAATCTGACGCTGAGGTACGAAAGCGTGGGTAGCAAACAGG	TACGTAAGGACCGAGCGTTGTCCGGAATCATTGGGCGTAAAGGGTACGTAGGCGGTTAGAAAAGTTAGAAGTGAAAGGCTATAGCTCAACTATAGTAAGCTTTTAAAACTGTTTAACTTGAGAGATGGAAGGGAAAGTGGAATTCCTAGTGTAGCGGTGAAATGCGCAGATATTAGGAGGAATACCGGTGGCGAAGGCGACTTTCTGGCCATTATCTGACGCTGAGGTACGAAAGCGTGGGTAGCAAACAGG	TACGTATGGAGCGAGCGTTGTCCGGAATTATTGGGCGTAAAGGGTACGCAGGCGGTTTAATAAGTCGAATGTTAAAGATCGGGGCTCAACCCCGTAAAGCATTGGAAACTGATAAACTTGAGTAGTGGAGAGGAAAGTGGAATTCCTAGTGTAGTGGTGAAATACGTAGATATTAGGAGGAATACCAGTAGCGAAGGCGACTTTCTGGACACAAACTGACGCTGAGGTACGAAAGCGTGGGGAGCAAACAGG	TACGTAGGGGGCTAGCGTTGTCCGGAATCACTGGGCGTAAAGGGTTCGCAGGCGGAAATGCAAGTCAGATGTAAAAGGCAGTAGCTTAACTACTGTAAGCATTTGAAACTGTATATCTTGAGAAGAGTAGAGGTAAGTGGAATTTTTAGTGTAGCGGTGAAATGCGTAGATATTAAAAAGAATACCGGTGGCGAAGGCGACTTACTGGGCTCATTCTGACGCTGAGGAACGAAAGCGTGGGTAGCAAACAGG	TACGTAGGGGGCTAGCGTTGTCCGGAATCACTGGGCGTAAAGGGTTCGCAGGCGGAATAACAAGTCAGATGTGAAAGGCATGGGCTCAACCCATGTAAGCATTTGAAACTGTAATTCTTGAGAAGTGGAGAGGTAAGTGGAATTCCTAGTGTAGCGGTGAAATGCGTAGATATTAGGAGGAATACCTGTGGCGAAGGCGACTTACTGGACACAAATCTGACGCTGAGGAACGAAAGCGTGGGTAGCAAACAGG	TACGTAGGGGGCTAGCGTTGTCCGGAATCACTGGGCGTAAAGGGTTCGCAGGCGGAAATGCAAGTCAGATGTAAAAGGCAGTAGCTTAACTACTGTAAGCATTTGAAACTGCATATCTTGAGAAGAGTAGAGGTAAGTGGAATTTTTAGTGTAGCGGTGAAATGCGTAGATATTAAAAAGAATACCGGTGGCGAAGGCGACTTACTGGGCTCATTCTGACGCTGAGGAACGAAAGCGTGGGTAGCAAACAGG	TACGTAGGGGGCTAGCGTTGTCCGGAATCACTGGGCGTAAAGGGTTCGCAGGCGGAAATGCAAGTCAGGTGTAAAAGGCAGTAGCTTAACTACTGTAAGCATTTGAAACTGCATATCTTGAGAAGAGTAGAGGTAAGTGGAATTTTTAGTGTAGCGGTGAAATGCGTAGATATTAAAAAGAATACCGGTGGCGAAGGCGACTTACTGGGCTCATTCTGACGCTGAGGAACGAAAGCGTGGGTAGCAAACAGG	TACGTAGGGGGCTAGCGTTGTCCGGAATCACTGGGCGTAAAGGGTTCGCAGGCGGAAATGCAAGTCAGATGTAAAAGGCAGTAGCTTAACTACTGTAAGCATTTGAAACTGTATATCTTGAGAAGAGTAGAGGTAAGTGGAATTTTTAGTGTAGCGGTGAAATGCGTAGATATTAAAAAGAATACCGGTGGCGAAGGCGACTTACTGGGCTCATGCTGACGCTGAGGAACGAAAGCGTGGGTAGCAAACAGG	TACGTAGGGGGCGAGCGTTGTCCGGAATTACTGGGCGTAAAGGGTTCGCAGGCGGCATGGCAAGTCCGATGTAAAAGGCGAAGGCTTAACCTTCGTAAGCATCGGAAACTGTCAAGCTTGAGTGAAGGAGAGGCAAGTGGAATTCCTAGTGTAGCGGTGGAATGCGTAGATATTAGGAGGAATACCGGTGGCGAAGGCGACTTGCTGGACTTCAACTGACGCTGAGGAACGAAAGCGTGGGTAGCAAACAGG	TACGTAGGGGGCTAGCGTTGTCCGGAATCACTGGGCGTAAAGGGTTCGCAGGCGGAAATGCAAGTCAGATGTAAAAGGCAGTAGCTTAACTACTGTAAGCATTTGAAACTGCATATCTTGAGAAGAGTAGAGGTAAGTGGAATTTTTAGTGTAGCGGTGAAATGCGTAGATATTAAAAAGAATACCGGTGGCGAAGGCGACTTACTGGGCTCATGCTGACGCTGAGGAACGAAAGCGTGGGTAGCAAACAGG	TACGTAGGGGGCTAGCGTTGTCCGGAATCACTGGGCGTAAAGGGTTCGCAGGCGGAATAACAAGTCAGATGTGAAAGGCATGGGCTCAACCCATGTAAGCATTTGAAACTGTAATTCTTGAGAAGTGGAGAGGTAAGTGGAATTCCTAGTGTAGCGGTGAAATGCGTAGATATTAGGAGGAATACCTGTGGCGAAGGCGACTTACTGGACACAAAGCTGACGCTGAGGAACGAAAGCGTGGGTAGCAAACAGG	TACGTAGGGGGCTAGCGTTGTCCGGAATCACTGGGCGTAAAGGGTTCGCAGGCGGAAATGCAAGTCAGGTGTAAAAGGCAGTAGCTTAACTACTGTAAGCATTTGAAACTGCATATCTTGAGAAGAGTAGAGGTAAGTGGAATTTTTAGTGTAGCGGTGAAATGCGTAGATATTAAAAAGAATACCGGTGGCGAAGGCGACTTACTGGGCTCATGCTGACGCTGAGGAACGAAAGCGTGGGTAGCAAACAGG	TACGTAGGGGGCTAGCGTTGTCCGGAATCACTGGGCGTAAAGGGTTCGCAGGCGGAATAACAAGTCAGATGTGAAAGGCATGGGCTCAACCCATGTAAGCATTTGAAACTGTAATTCTTGAGAAGTGGAGAGGTAAGTGGAATTCCTAGTGTAGCGGTGAAATGCGTAGATATTAGGAGGAATACCTGTGGCGAAGGCGACTTAATGGACACAAATCTGACGCTGAGGAACGAAAGCGTGGGTAGCAAACAGG	TACGTAGGGGGCGAGCGTTGTCCGGAATTACTGGGCGTAAAGGGTTCGCAGGCGGCATGGCAAGTCCGATGTAAAAGGCGAAGGCTCAACCTTCGTAAGCATCGGAAACTGTCAAGCTTGAGTGAAGGAGAGGCAAGTGGAATTCCTAGTGTAGCGGTGGAATGCGTAGATATTAGGAGGAATACCGGTGGCGAAGGCGACTTGCTGGACTTCAACTGACGCTGAGGAACGAAAGCGTGGGTAGCAAACAGG	TACGTAGGGGGCAAGCGTTATCCGGAATTACTGGGTGTAAAGGGTGCGTAGGTGGCCAGGCAAGTCAGAAGTGAAAGCCCGGGGCTTAACTCCGGGACTGCTTTTGAAACTGTCAGGCTAGAGTGCAGGAGAGGTAAGCGGAATTCCTAGTGTAGCGGTGAAATGCGTAGATATTAGGAGGAACATCAGTGGCGAAGGCGGCTTACTGGACTGAAACTGACACTGAGGCACGAAAGCGTGGGGAGCAAACAGG	TACGTAGGGGGCAAGCGTTATCCGGATTTACTGGGTGTAAAGGGAGCGTAGACGGTGTGGCAAGTCTGATGTGAAAGGCATGGGCTCAACCTGTGGACTGCATTGGAAACTGTCATACTTGAGTGCCGGAGGGGTAAGCGGAATTCCTAGTGTAGCGGTGAAATGCGTAGATATTAGGAGGAACACCAGTGGCGAAGGCGGCTTACTGGACGGTAACTGACGTTGAGGCTCGAAAGCGTGGGGAGCAAACAGG	TACGTAGGGGGCAAGCGTTATCCGGATTTACTGGGTGTAAAGGGAGCGTAGACGGACTGGCAAGTCTGATGTGAAAGGCGGGGGCTCAACCCCTGGACTGCATTGGAAACTGTTAGTCTTGAGTGCCGGAGAGGTAAGCGGAATTCCTAGTGTAGCGGTGAAATGCGTAGATATTAGGAGGAACACCAGTGGCGAAGGCGGCTTACTGGACGGTAACTGACGTTGAGGCTCGAAAGCGTGGGGAGCAAACAGG	TACGTAGGGGGCAAGCGTTATCCGGATTTACTGGGTGTAAAGGGAGCGTAGACGGCGCAGCAAGTCTGATGTGAAAGGCAGGGGCTTAACCCCTGGACTGCATTGGAAACTGCTGTGCTTGAGTGCCGGAGGGGTAAGCGGAATTCCTAGTGTAGCGGTGAAATGCGTAGATATTAGGAGGAACACCAGTGGCGAAGGCGGCTTACTGGACGGTAACTGACGTTGAGGCTCGAAAGCGTGGGGAGCAAACAGG	TACGTAGGGGGCAAGCGTTATCCGGATTTACTGGGTGTAAAGGGAGCGTAGACGGAAGAGCAAGTCTGATGTGAAAGGCTGGGGCTTAACCCCAGGACTGCATTGGAAACTGTTTTTCTTGAGTGCCGGAGAGGTAAGCGGAATTCCTAGTGTAGCGGTGAAATGCGTAGATATTAGGAGGAACACCAGTGGCGAAGGCGGCTTACTGGACGGTAACTGACGTTGAGGCTCGAAAGCGTGGGGAGCAAACAGG	TACGTAGGGGGCAAGCGTTATCCGGATTTACTGGGTGTAAAGGGAGCGTAGACGGTGTGGCAAGTCTGATGTGAAAGGCATGGGCTCAACCCGTGGACTGCATTGGAAACTGCCATACTTGAGTGCCGGAGGGGTAAGCGGAATTCCTAGTGTAGCGGTGAAATGCGTAGATATTAGGAGGAACACCAGTGGCGAAGGCGGCTTACTGGACGGTAACTGACGTTGAGGCTCGAAAGCGTGGGGAGCAAACAGG	TACGTAGGGGGCAAGCGTTATCCGGATTTACTGGGTGTAAAGGGAGCGTAGACGGTGTGGCAAGTCTGATGTGAAAGGCATGGGCTCAACCTGTGGACTGCATTGGAAACTGTCATACTTGAGTGCCGGAGGGGTAAGCGGAATTCCTAGTGTAGCGGTGAAATGCGTAGATATTAGGAGGAACACCAGTGGCGAAGGCGGCTTACTGGACGGTAACTGACGTTGAGGCTCGAAAGCGTGGGGAGCGAACAGG	TACGTAGGGGGCAAGCGTTATCCGGATTTACTGGGTGTAAAGGGAGCGTAGACGGCCGTGCAAGTCTGATGTGAAAGGCTGGGGCTCAACCCCGGGACTGCATTGGAAACTGTATGGCTGGAGTGCCGGAGAGGTAAGCGGAATTCCTAGTGTAGCGGTGAAATGCGTAGATATTAGGAGGAACACCAGTGGCGAAGGCGGCTTACTGGACGGTAACTGACGTTGAGGCTCGAAAGCGTGGGGAGCAAACAGG	TACGTAGGGGGCAAGCGTTATCCGGATTTACTGGGTGTAAAGGGAGCGTAGACGGCAAGGCAAGTCTGATGTGAAAGGCTGGGGCTCAACCCCGGGACTGCATTGGAAACTGTCCTGCTAGAGTGCCGGAGAGGTAAGCGGAATTCCTAGTGTAGCGGTGAAATGCGTAGATATTAGGAGGAACACCAGTGGCGAAGGCGGCTTACTGGACGGTAACTGACGTTGAGGCTCGAAAGCGTGGGGAGCAAACAGG	TACGTATGGTGCAAGCGTTATCCGGATTTACTGGGTGTAAAGGGAGCGTAGACGGTGTGGCAAGTCTGATGTGAAAGGCATGGGCTCAACCTGTGGACTGCATTGGAAACTGTCATACTTGAGTGCCGGAGGGGTAAGCGGAATTCCTAGTGTAGCGGTGAAATGCGTAGATATTAGGAGGAACACCAGTGGCGAAGGCGGCTTACTGGACGGTAACTGACGTTGAGGCTCGAAAGCGTGGGGAGCAAACAGG	TACGTAGGGGGCAAGCGTTATCCGGATTTACTGGGTGTAAAGGGAGCGTAGACGGATGGACAAGTCTGATGTGAAAGGCTGGGGCTCAACCCCGGGACTGCATTGGAAACTGCCCGTCTTGAGTGCCGGAGAGGTAAGCGGAATTCCTAGTGTAGCGGTGAAATGCGTAGATATTAGGAGGAACACCAGTGGCGAAGGCGGCTTACTGGACGATAACTGACGCTGAGGCTCGAAAGCGTGGGGAGCAAACAGG	TACGTAGGGGGCAAGCGTTATCCGGATTTACTGGGTGTAAAGGGAGCGTAGACGGATGGACAAGTCTGATGTGAAAGGCTGGGGCTCAACCCCGGGACTGCATTGGAAACTGCCCGTCTTGAGTGCCGGAGAGGTAAGCGGAATTCCTAGTGTAGCGGTGAAATGCGTAGATATTAGGAGGAACACCAGTGGCGAAGGCGGCTTACTGGACGGTAACTGACGTTGAGGCTCGAAAGCGTGGGGAGCAAACAGG	TACGTAGGGGGCAAGCGTTATCCGGATTTACTGGGTGTAAAGGGAGCGTAGACGGCATAACAAGTCTGATGTGAAAGGCTGGGGCTTAACCCCGGGACTGCATTGGAAACTGTTAAGCTTGAGTGCCGGAGGGGTAAGCGGAATTCCTAGTGTAGCGGTGAAATGCGTAGATATTAGGAGGAACACCAGTGGCGAAGGCGGCTTACTGGACGGTAACTGACGTTGAGGCTCGAAAGCGTGGGGAGCAAACAGG	TACGTAGGGGGCAAGCGTTATCCGGATTTACTGGGTGTAAAGGGAGCGTAGACGGATTAGCAAGTCTGATGTGAAAGGCAGGGGCTCAACCCCTGGACTGCATTGGAAACTGCCAGTCTTGAGTGCCGGAGAGGTAAGCGGAATTCCTAGTGTAGCGGTGAAATGCGTAGATATTAGGAGGAACACCAGTGGCGAAGGCGGCTTACTGGACGGCAACTGACGTTGAGGCTCGAAAGCGTGGGGAGCAAACAGG	TACGTAGGGGGCAAGCGTTATCCGGATTTACTGGGTGTAAAGGGAGCGTAGACGGATTAGCAAGTCTGATGTGAAAGGCAGGGGCTCAACCCCTGGACTGCATTGGAAACTGCCAGTCTTGAGTGCCGGAGAGGTAAGCGGAATTCCTAGTGTAGCGGTGAAATGCGTAGATATTAGGAGGAACACCAGTGGCGAAGGCGGCTTACTGGACGGTAACTGACGTTGAGGCTCGAAAGCGTGGGGAGCAAACAGG	TACGTAGGGGGCAAGCGTTATCCGGATTTACTGGGTGTAAAGGGAGCGTAGACGGTGTGGCAAGTCTGATGTGAAAGGCATGGGCTCAACCCGTGGACTGCATTGGAAACTGTCATACTTGAGTGCCGGAGGGGTAAGCGGAATTCCTAGTGTAGCGGTGAAATGCGTAGATATTAGGAGGAACACCAGTGGCGAAGGCGGCTTACTGGACGGTAACTGACGTTGAGGCTCGAAAGCGTGGGGAGCAAACAGG	TACGTAGGGGGCAAGCGTTATCCGGATTTACTGGGTGTAAAGGGAGCGTAGACGGTGTGGCAAGTCTGATGTGAAAGGCATGGGCTCAACCTGTGGACTGCATTGGAAACTGCCATACTTGAGTGCCGGAGGGGTAAGCGGAATTCCTAGTGTAGCGGTGAAATGCGTAGATATTAGGAGGAACACCAGTGGCGAAGGCGGCTTACTGGACGGTAACTGACGTTGAGGCTCGAAAGCGTGGGGAGCAAACAGG	TACGTAGGGGGCAAGCGTTATCCGGATTTACTGGGTGTAAAGGGAGCGTAGACGGCGAGACAAGTCTGAAGTGAAAGCCCGGGGCTCAACCCCGGGACTGCTTTGGAAACTGCCTTGCTAGAGTGCTGGAGAGGTAAGTGGAATTCCTAGTGTAGCGGTGAAATGCGTAGATATTAGGAGGAACACCAGTGGCGAAGGCGGCTTACTGGACAGTAACTGACGTTGAGGCTCGAAAGCGTGGGGAGCAAACAGG	TACGTAGGGGGCAAGCGTTATCCGGATTTACTGGGTGTAAAGGGAGCGTAGACGGAGAGGCAAGTCTGATGTGAAAACCCGGGGCTCAACCCCGGGACTGCATTGGAAACTGTTTTTCTAGAGTGTCGGAGAGGTAAGCGGAATTCCTAGTGTAGCGGTGAAATGCGTAGATATTAGGAGGAACACCAGTGGCGAAGGCGGCTTACTGGACGATGACTGACGTTGAGGCTCGAAAGCGTGGGGAGCAAACAGG	TACGTAGGGGGCAAGCGTTATCCGGATTTACTGGGTGTAAAGGGAGCGTAGACGGTAAAGCAAGTCTGAAGTGAAAGCCCGGGGCTCAACCGCGGGACTGCTTTGGAAACTGTTTAACTAGAGTGCTGGAGAGGTAAGCGGAATTCCTAGTGTAGCGGTGAAATGCGTAGATATTAGGAGGAACACCAGTGGCGAAGGCGGCTTACTGGACAGTAACTGACGTTGAGGCTCGAAAGCGTGGGGAGCAAACAGG	TACGTATGGTGCAAGCGTTATCCGGATTTACTGGGTGTAAAGGGTGCGTAGGTGGCAAGGCAAGTCTGAAGTGAAAATCCGGGGCTCAACCCCGGAACTGCTTTGGAAACTGTTTAGCTGGAGTACAGGAGAGGTAAGTGGAATTCCTAGTGTAGCGGTGAAATGCGTAGATATTAGGAGGAACACCAGTGGCGAAGGCGACTTACTGGACTGCTACTGACACTGAGGCACGAAAGCGTGGGGAGCAAACAGG	TACGTATGGTGCAAGCGTTATCCGGATTTACTGGGTGTAAAGGGAGCGTAGACGGCTGTGTAAGTCTGAAGTGAAAGCCCGGGGCTCAACCCCGGGACTGCTTTGGAAACTATGCAGCTAGAGTGTCGGAGAGGTAAGTGGAATTCCCAGTGTAGCGGTGAAATGCGTAGATATTGGGAGGAACACCAGTGGCGAAGGCGGCTTACTGGACGATGACTGACGTTGAGGCTCGAAAGCGTGGGGAGCAAACAGG	TACGTAGGGGGCAAGCGTTATCCGGATTTACTGGGTGTAAAGGGAGCGTAGGCGGCGGAGCAAGTCAGAAGTGAAAGCCCGGGGCTCAACCCCGGGACGGCTTTTGAAACTGCCCTGCTTGATTTCAGGAGAGGTAAGCGGAATTCCTAGTGTAGCGGTGAAATGCGTAGATATTAGGAGGAACACCAGTGGCGAAGGCGGCTTACTGGACTGACAATGACGCTGAGGCTCGAAAGCGTGGGGAGCAAACAGG	TACGTATGGTGCAAGCGTTATCCGGATTTACTGGGTGTAAAGGGTGCGTAGGTGGTGAGACAAGTCTGAAGTGAAAATCCGGGGCTTAACCCCGGAACTGCTTTGGAAACTGCCTGACTAGAGTACAGGAGAGGTAAGTGGAATTCCTAGTGTAGCGGTGAAATGCGTAGATATTAGGAGGAACACCAGTGGCGAAGGCGACTTACTGGACTGCTACTGACACTGAGGCACGAAAGCGTGGGGAGCAAACAGG	TACGTATGGTGCAAGCGTTATCCGGATTTACTGGGTGTAAAGGGTGCGTAGGTGGCAAGGCAAGTCTGAAGTGAAAATCCGGGGCTCAACCCCGGAACTGCTTTGGAAACTGTTTAGCTAGAGTACAGGAGAGGTAAGTGGAATTCCTAGTGTAGCGGTGAAATGCGTAGATATTAGGAGGAACACCAGTGGCGAAGGCGACTTACTGGACTGCTACTGACACTGAGGCACGAAAGCGTGGGGAGCAAACAGG	TACGTAGGGGGCAAGCGTTATCCGGATTTACTGGGTGTAAAGGGAGCGTAGACGGCTGTGCAAGTCTGAAGTGAAAGGCATGGGCTCAACCTGTGGACTGCTTTGGAAACTGTGCAGCTAGAGTGTCGGAGAGGTAAGTGGAATTCCTAGTGTAGCGGTGAAATGCGTAGATATTAGGAGGAACACCAGTGGCGAAGGCGGCTTACTGGACGATGACTGACGTTGAGGCTCGAAAGCGTGGGGAGCAAACAGG	TACGTAGGGGGCAAGCGTTATCCGGATTTACTGGGTGTAAAGGGAGCGTAGACGGCACGGCAAGCCAGATGTGAAAGCCCGGGGCTCAACCCCGGGACTGCATTTGGAACTGCTGAGCTAGAGTGTCGGAGAGGCAAGTGGAATTCCTAGTGTAGCGGTGAAATGCGTAGATATTAGGAGGAACACCAGTGGCGAAGGCGGCTTGCTGGACGATGACTGACGTTGAGGCTCGAAAGCGTGGGGAGCAAACAGG	TACGTAGGGGGCAAGCGTTATCCGGATTTACTGGGTGTAAAGGGAGCGTAGACGGAACGGCAAGTTTGAAGTGAAATACCCGGGCTTAACTCGGGAACTGCTTTGAAAACTGTCGATCTAGAGTGTCGGAGAGGTAAGTGGAATTCCTGGTGTAGTAGTGAAATGCGTAGATATCAGGAAGAACACCGGAGGCGAAGGCGGCTTACTGGACGATAACTGACGTTGAGGCTCGAAAGCGTGGGGAGCAAACAGG	TACGTATGGTGCAAGCGTTATCCGGATTTACTGGGTGTAAAGGGAGCGCAGGCGGTGCGGCAAGTCTGATGTGAAAGCCCGGGGCTCAACCCCGGTACTGCATTGGAAACTGTCGTACTAGAGTGTCGGAGGGGTAAGCGGAATTCCTAGTGTAGCGGTGAAATGCGTAGATATTAGGAGGAACACCAGTGGCGAAGGCGGCTTACTGGACGATAACTGACGCTGAGGCTCGAAAGCGTGGGGAGCAAACAGG	TACGTATGGTGCAAGCGTTATCCGGATTTACTGGGTGTAAAGGGAGCGCAGGCGGTGCGGCAAGTCTGATGTGAAAGCCCGGGGCTCAACCCCGGTACTGCATTGGAAACTGTCGTACTAGAGTGTCGGAGGGGTAAGTGGAATTCCTAGTGTAGCGGTGAAATGCGTAGATATTAGGAGGAACACCAGTGGCGAAGGCGGCTTACTGGACGATAACTGACGCTGAGGCTCGAAAGCGTGGGGAGCAAACAGG	TACGTATGGTGCAAGCGTTATCCGGATTTACTGGGTGTAAAGGGAGCGCAGGCGGAAGGCTAAGTCTGATGTGAAAGCCCGGGGCTCAACCCCGGTACTGCATTGGAAACTGGTCATCTAGAGTGTCGGAGGGGTAAGTGGAATTCCTAGTGTAGCGGTGAAATGCGTAGATATTAGGAGGAACACCAGTGGCGAAGGCGGCTTACTGGACGATAACTGACGCTGAGGCTCGAAAGCGTGGGGAGCAAACAGG	TACGTATGGTGCAAGCGTTATCCGGATTTACTGGGTGTAAAGGGAGCGCAGGCGGTACGGCAAGTCTGATGTGAAAGCCCGGGGCTCAACCCCGGTACTGCATTGGAAACTGTCGGACTAGAGTGTCGGAGGGGTAAGTGGAATTCCTAGTGTAGCGGTGAAATGCGTAGATATTAGGAGGAACACCAGTGGCGAAGGCGGCTTACTGGACGATTACTGACGCTGAGGCTCGAAAGCGTGGGGAGCAAACAGG	TACGTATGGTGCAAGCGTTATCCGGATTTACTGGGTGTAAAGGGAGCGCAGGCGGTACGGCAAGTCTGATGTGAAATCCCGGGGCTCAACCCCGGTACTGCATTGGAAACTGTCGGACTAGAGTGTCGGAGGGGTAAGTGGAATTCCTAGTGTAGCGGTGAAATGCGTAGATATTAGGAGGAACACCAGTGGCGAAGGCGGCTTACTGGACGATTACTGACGCTGAGGCTCGAAAGCGTGGGGAGCAAACAGG	TACGTATGGTGCAAGCGTTATCCGGATTTACTGGGTGTAAAGGGAGCGCAGGCGGTGCGGCAAGTCTGATGTGAAAGCCCGGGGCTCAACCCCGGTACTGCATTGGAAACTGTCGTACTAGAGTGTCGGAGGGGTAAGCGGAATTCCTAGTGTAGCGGTGAAATGCGTAGATATTAGGAGGAACACCAGTGGCGAAGGCGGCTTACTGGACGATAACTGACGCTGAGGCTCGAAAGCGTGGGGAGCGAACAGG	TACGTATGGTGCAAGCGTTATCCGGATTTACTGGGTGTAAAGGGAGCGCAGGCGGTGCGGCAAGTCTGATGTGAAAGCCCGGGGCTCAACCCCGGTACTGCATTGGAAACTGTCGTACTAGAGTGTCGGAGGGGTAAGCGGAATTCCTAGTGTAGCGGTGAAATGCGTAGATATTAGGAGGAACACCAGTGGCGAAGGCGGCTTACTGGACGGTAACTGACGTTGAGGCTCGAAAGCGTGGGGAGCAAACAGG	TACGTAGGGGGCAAGCGTTATCCGGATTTACTGGGTGTAAAGGGAGCGCAGGCGGTACGGCAAGTCTGATGTGAAAGCCCGGGGCTCAACCCCGGGACTGCATTGGAAACTGTCGGACTAGAGTGTCGGAGGGGTAAGTGGAATTCCTAGTGTAGCGGTGAAATGCGTAGATATTAGGAGGAACACCAGTGGCGAAGGCGGCTTACTGGACGATGACTGACGCTGAGGCTCGAAAGCGTGGGGAGCAAACAGG	TACGTATGGTGCAAGCGTTATCCGGATTTACTGGGTGTAAAGGGAGCGCAGGCGGTGCGGCAAGTCTGATGTGAAAGCCCGGGGCTCAACCCCGGTACTGCATTGGAAACTGTCGTACTAGAGTGTCGGAGGGGTAAGTGGAATTCCTAGTGTAGCGGTGAAATGCGTAGATATTAGGAGGAACACCAGTGGCGAAGGCGGCTTACTGGACGGTAACTGACGTTGAGGCTCGAAAGCGTGGGGAGCAAACAGG	TACGTAGGGGGCAAGCGTTATCCGGATTTACTGGGTGTAAAGGGAGCGCAGGCGGTGCGGCAAGTCTGATGTGAAAGCCCGGGGCTCAACCCCGGTACTGCATTGGAAACTGTCGTACTAGAGTGTCGGAGGGGTAAGCGGAATTCCTAGTGTAGCGGTGAAATGCGTAGATATTAGGAGGAACACCAGTGGCGAAGGCGGCTTACTGGACGATAACTGACGCTGAGGCTCGAAAGCGTGGGGAGCAAACAGG	TACGTATGGTGCAAGCGTTATCCGGATTTACTGGGTGTAAAGGGAGCGCAGGCGGTACGGCAAGTCTGATGTGAAAGCCCGGGGCTCAACCCCGGTACTGCATTGGAAACTGTCGAACTAGAGTGTCGGAGGGGTAAGCGGAATTCCTAGTGTAGCGGTGAAATGCGTAGATATTAGGAGGAACACCAGTGGCGAAGGCGGCTTACTGGACGATAACTGACGCTGAGGCTCGAAAGCGTGGGGAGCAAACAGG	TACGTATGGTGCAAGCGTTATCCGGATTTACTGGGTGTAAAGGGAGCGCAGGCGGGAGGCTAAGTCTGATGTGAAAGCCCGGGGCTCAACCCCGGTACTGCATTGGAAACTGGCCACCTAGAGTGTCGGAGGGGTAAGTGGAATTCCTAGTGTAGCGGTGAAATGCGTAGATATTAGGAGGAACACCAGTGGCGAAGGCGGCTTACTGGACGATTACTGACGCTGAGGCTCGAAAGCGTGGGGAGCAAACAGG	TACGTATGGTGCAAGCGTTATCCGGATTTACTGGGTGTAAAGGGAGCGCAGGCGGAAGGCTAAGTCTGATGTGAAAGCCCGGGGCTCAACCCCGGTACTGCATTGGAAACTGGTCATCTAGAGTGTCGGAGGGGTAAGTGGAATTCCTAGTGTAGCGGTGAAATGCGTAGATATTAGGAGGAACACCAGTGGCGAAGGCGGCTTACTGGACGATCACTGACGCTGAGGCTCGAAAGCGTGGGGAGCAAACAGG	TACGTAGGGGGCAAGCGTTATCCGGATTTACTGGGTGTAAAGGGAGCGTAGACGGAATGGCAAGTCTGATGTGAAAGGCCGGGGCTCAACCCCGGGACTGCATTGGAAACTGCCAATCTAGAGTACCGGAGGGGTAAGTGGAATTCCTAGTGTAGCGGTGAAATGCGTAGATATTAGGAGGAACACCAGTGGCGAAGGCGGCTTACTGGACGGTAACTGACGTTGAGGCTCGAAAGCGTGGGGAGCAAACAGG	TACGTAGGGGGCAAGCGTTATCCGGATTTACTGGGTGTAAAGGGAGCGTAGACGGAATGGCAAGTCTGATGTGAAAGGCCGGGGCTCAACCCCGGGACTGCATTGGAAACTGTCAATCTAGAGTACCGGAGGGGTAAGTGGAATTCCTAGTGTAGCGGTGAAATGCGTAGATATTAGGAGGAACACCAGTGGCGAAGGCGGCTTACTGGACGGTAACTGACGTTGAGGCTCGAAAGCGTGGGGAGCAAACAGG	TACGTAGGGGGCAAGCGTTATCCGGATTTACTGGGTGTAAAGGGAGCGTAGACGGAGCAGCAAGTCTGATGTGAAAACCCGGGGCTCAACCCCGGGACTGCATTGGAAACTGTTGATCTGGAGTGCCGGAGAGGTAAGCGGAATTCCTAGTGTAGCGGTGAAATGCGTAGATATTAGGAGGAACACCAGTGGCGAAGGCGGCTTACTGGACGGTAACTGACGTTGAGGCTCGAAAGCGTGGGGAGCAAACAGG	TACGTATGGTGCAAGCGTTATCCGGATTTACTGGGTGTAAAGGGAGCGTAGACGGAGTGGCAAGTCTGATGTGAAAACCCGGGGCTCAACCCCGGGACTGCATTGGAAACTGTCAATCTAGAGTACCGGAGAGGTAAGCGGAATTCCTAGTGTAGCGGTGAAATGCGTAGATATTAGGAGGAACACCAGTGGCGAAGGCGGCTTACTGGACGGTAACTGACGTTGAGGCTCGAAAGCGTGGGGAGCAAACAGG	TACGTATGGTGCAAGCGTTATCCGGATTTACTGGGTGTAAAGGGAGCGTAGACGGAGTGGCAAGTCTGATGTGAAAACCCGGGGCTCAACCCCGGGACTGCATTGGAAACTGTCAATCTGGAGTACCGGAGAGGTAAGCGGAATTCCTAGTGTAGCGGTGAAATGCGTAGATATTAGGAGGAACACCAGTGGCGAAGGCGGCTTACTGGACGGTAACTGACGTTGAGGCTCGAAAGCGTGGGGAGCAAACAGG	TACGTAGGGGGCAAGCGTTATCCGGATTTACTGGGTGTAAAGGGAGCGTAGACGGTATGGTAAGTCAGATGTGAAAGCCCGGGGCTTAACCCCGGAACTGCATTTGAAACTATCAAACTAGAGTGTCGGAGAGGTAAGTGGAATTCCTAGTGTAGCGGTGAAATGCGTAGATATTAGGAGGAACACCAGTGGCGAAGGCGGCTTACTGGACGATAACTGACGTTGAGGCTCGAAAGCGTGGGGAGCAAACAGG	TACGTAGGGGGCAAGCGTTATCCGGATTTACTGGGTGTAAAGGGAGCGTAGACGGTATGGCAAGTCTGATGTGAAAGGCCAGGGCTCAACCCTGGGACTGCATTGGAAACTGTCGAACTAGAGTGTCGGAGAGGCAAGTGGAATTCCTAGTGTAGCGGTGAAATGCGTAGATATTAGGAGGAACACCAGTGGCGAAGGCGGCTTGCTGGACGATGACTGACGTTGAGGCTCGAAAGCGTGGGGAGCAAACAGG	TACGTAGGGGGCAAGCGTTATCCGGATTTACTGGGTGTAAAGGGAGCGTAGACGGCGAGGCAAGTCTGATGTGAAAACCCGGGGCTCAACCCCGTGACTGCATTGGAAACTGTTTTGCTTGAGTACCGGAGAGGTAAGCGGAATTCCTAGTGTAGCGGTGAAATGCGTAGATATTAGGAGGAACACCAGTGGCGAAGGCGGCTTACTGGACGGTAACTGACGTTGAGGCTCGAAAGCGTGGGGAGCAAACAGG	TACGTATGGAGCAAGCGTTATCCGGATTTACTGGGTGTAAAGGGAGCGTAGACGGCAGGGCAAGTCTGATGTGAAAACCCGGGGCTCAACCCCGGGACTGCATTGGAAACTGTCCGGCTGGAGTGCAGGAGAGGTAAGTGGAATTCCTAGTGTAGCGGTGAAATGCGTAGATATTAGGAGGAACACCAGTGGCGAAGGCGGCTTACTGGACTGTAACTGACGTTGAGGCTCGAAAGCGTGGGGAGCAAACAGG	TACGTATGGTGCAAGCGTTATCCGGATTTACTGGGTGTAAAGGGAGCGCAGGCGGTTTGGCAAGTCTGATGTGAAAATCCGGGGCTCAACTCCGGAACTGCATTGGAAACTGTCAGACTAGAGTGTCGGAGAGGTAAGTGGAATTCCTAGTGTAGCGGTGAAATGCGTAGATATTAGGAGGAACACCAGTGGCGAAGGCGGCTTACTGGACGATAACTGACGCTGAGGCTCGAAAGCGTGGGGAGCAAACAGG	TACGTATGGTGCAAGCGTTATCCGGATTTACTGGGTGTAAAGGGAGCGTAGGTGGCTGTGCAAGTCAGAAGTGAAAGCCCGGGGCTTAACCCCGGGACTGCTTTTGAAACTGTGCGGCTGGAGTGCAGGAGAGGTAAGTGGAATTCCTAGTGTAGCGGTGAAATGCGTAGATATTAGGAGGAACACCGGTGGCGAAGGCGGCTTACTGGACTGTAACTGACACTGAGGCTCGAAAGCGTGGGGAGCAAACAGG	TACGTATGGAGCAAGCGTTATCCGGATTTACTGGGTGTAAAGGGAGTGTAGGTGGCCAGGCAAGTCAGAAGTGAAAGCCCGGGGCTCAACCCCGGGACTGCTTTTGAAACTGCAGGGCTAGAGTGCAGGAGGGGCAAGTGGAATTCCTAGTGTAGCGGTGAAATGCGTAGATATTAGGAGGAACACCAGTGGCGAAGGCGGCTTGCTGGACTGTAACTGACACTGAGGCTCGAAAGCGTGGGGAGCAAACAGG	TACGTAGGGGGCAAGCGTTATCCGGATTTACTGGGTGTAAAGGGAGCGTAGATGGCATGGCAAGTCTGAAGTGAAAGCCCGGGGCTTAACCCCGGGACTGCTTTGGAAACTGTTAAGCTAGAGTGCAGGAGAGGTAAGCGGAATTCCTAGTGTAGCGGTGAAATGCGTAGATATTAGGAGGAACACCGGTGGCGAAGGCGGCTTACTGGACTGTAACTGACATTGAGGCTCGAAAGCGTGGGGAGCAAACAGG	TACGTATGGAGCAAGCGTTATCCGGATTTACTGGGTGTAAAGGGAGTGTAGGTGGTATCACAAGTCAGAAGTGAAAGCCCGGGGCTCAACCCCGGGACTGCTTTTGAAACTGTGGAACTGGAGTGCAGGAGAGGTAAGTGGAATTCCTAGTGTAGCGGTGAAATGCGTAGATATTAGGAGGAACACCAGTGGCGAAGGCGGCTTACTGGACTGTAACTGACACTGAGGCTCGAAAGCGTGGGGAGCAAACAGG	TACGTAGGGGGCAAGCGTTATCCGGATTTACTGGGTGTAAAGGGAGCGTAGACGGAAGTGCAAGTCAGAAGTGAAAGCCCGGGGCTTAACCCCGGGACTGCTTTTGAAACTGTGCATCTAGAGTGCAGGAGAGGTAAGCGGAATTCCTAGTGTAGCGGTGAAATGCGTAGATATTAGGAGGAACACCGGTGGCGAAGGCGGCTTACTGGACTGTAACTGACGTTGAGGCTCGAAAGCGTGGGGAGCAAACAGG	TACGTAGGGGGCAAGCGTTATCCGGATTTACTGGGTGTAAAGGGAGCGTAGACGGCATGGCAAGTCTGAAGTGAAATGCCAGGGCTTAACCCTGGAACTGCTTTGGAAACTGTCTAGCTAGAGTGCAGGAGAGGTAAGTGGAATTCCTAGTGTAGCGGTGAAATGCGTAGATATTAGGAGGAACACCAGTGGCGAAGGCGGCTTACTGGACTGTAACTGACGTTGAGGCTCGAAGGCGTGGGGAGCAAACAGG	TACGTAGGGGGCAAGCGTTATCCGGATTTACTGGGTGTAAAGGGAGCGTAGACGGCATCACAAGTCAGAAGTGAAAATCCGGGGCTCAACCCCGGAACTGCTTTTGAAACTGTGGAGCTGGAGTGCAGGAGAGGTAAGCGGAATTCCTAGTGTAGCGGTGAAATGCGTAGATATTAGGAGGAACACCAGTGGCGAAGGCGGCTTACTGGACTGTAACTGACGTTGAGGCTCGAAAGCGTGGGGAGCAAACAGG	TACGTAGGGGGCAAGCGTTATCCGGATTTACTGGGTGTAAAGGGAGCGTAGACGGCTTTGCAAGTCTGACGTGAAACTCCGGGGCTCAACTCCGGAACTGCGTTGGAAACTGTAAGGCTTGAGTGCCGGAGAGGTAAGCGGAATTCCTAGTGTAGCGGTGAAATGCGTAGATATTAGGAGGAACACCAGTGGCGAAGGCGGCTTACTGGACGGCAACTGACGTTGAGGCTCGAAAGCGTGGGGAGCAAACAGG	TACGTAGGGGGCAAGCGTTATCCGGATTTACTGGGTGTAAAGGGAGCGTAGACGGCATGGCAAGTCTGAAGTGAAATGCCAGGGCTTAACCCTGGAACTGCTTTGGAAACTGTCTAGCTAGAGTGCAGGAGAGGTAAGCGGAATTCCTAGTGTAGCGGTGAAATGCGTAGATATTAGGAGGAACACCAGTGGCGAAGGCGGCTTACTGGACTGTAACTGACGTTGAGGCTCGAAGGCGTGGGGAGCAAACAGG	TACGTAGGGGGCAAGCGTTATCCGGATTTACTGGGTGTAAAGGGAGCGTAGACGGCTAAGCAAGTCAGAAGTGAAAGGCTGGGGCTCAACCCCGGGACTGCTTTTGAAACTGTTTGGCTAGAGTGCTGGAGAGGTAAGCGGAATTCCTAGTGTAGCGGTGAAATGCGTAGATATTAGGAGGAACACCAGTGGCGAAGGCGGCTTACTGGACAGTAACTGACGTTGAGGCTCGAAAGCGTGGGGAGCAAACAGG	TACGTATGGAGCAAGCGTTATCCGGATTTACTGGGTGTAAAGGGAGCGTAGACGGCATGGCAAGTCTGATGTGAAAATCCCGGGCTCAACCCGGGAACTGCATTGGAAACTGTTAAGCTAGAGTGCAGGAGAGGTAAGTGGAATTCCTAGTGTAGCGGTGAAATGCGTAGATATTAGGAGGAACACCAGTGGCGAAGGCGGCTTACTGGACTGTAACTGACGTTGAGGCTCGAAAGCGTGGGGAGCAAACAGG	TACGTAGGGGGCAAGCGTTATCCGGATTTACTGGGTGTAAAGGGAGCGTAGACGGTTTTGCAAGTCTGAAGTGAAAGCCCGGGGCTTAACCCCGGGACTGCTTTGGAAACTGTAGGACTAGAGTGCAGGAGAGGTAAGTGGAATTCCTAGTGTAGCGGTGAAATGCGTAGATATTAGGAGGAACACCAGTGGCGAAGGCGGCTTACTGGACTGTAACTGACGTTGAGGCTCGAAAGCGTGGGGAGCAAACAGG	TACGTAGGGGGCAAGCGTTATCCGGATTTACTGGGTGTAAAGGGAGCGTAGACGGTGAAGCAAGTCTGAAGTGAAAGGTTGGGGCTCAACCCCGAAACTGCTTTGGAAACTGTTTAACTGGAGTACAGGAGAGGTAAGTGGAATTCCTAGTGTAGCGGTGAAATGCGTAGATATTAGGAGGAACACCAGTGGCGAAGGCGGCTTACTGGACTGTAACTGACGTTGAGGCTCGAAAGCGTGGGGAGCAAACAGG	TACGTAGGGGGCAAGCGTTATCCGGATTTACTGGGTGTAAAGGGAGCGTAGACGGTTTTGCAAGTCTGAAGTGAAAGCCCGGGGCTTAACCCCGGGACTGCTTTGGAAACTGTATGACTAGAGTGCAGGAGAGGTAAGTGGAATTCCTAGTGTAGCGGTGAAATGCGTAGATATTAGGAGGAACACCAGTGGCGAAGGCGGCTTACTGGACTGTAACTGACGTTGAGGCTCGAAAGCGTGGGGAGCAAACAGG	TACGTAGGGGGCAAGCGTTATCCGGAATTACTGGGTGTAAAGGGTGCGTAGGTGGTATGGCAAGTCAGAAGTGAAAACCCAGGGCTTAACTCTGGGACTGCTTTTGAAACTGTCAGACTAGAGTGCAGGAGAGGTAAGCGGAATTCCTAGTGTAGCGGTGAAATGCGTAGATATTAGGAGGAACATCAGTGGCGAAGGCGGCTTACTGGACTGAAACTGACACTGAGGCACGAAAGCGTGGGGAGCAAACAGG	TACGTAGGGGGCAAGCGTTATCCGGATTTACTGGGTGTAAAGGGAGCGTAGACGGTTAAGCAAGTCAGAAGTGAAAGGCTGGGGCTCAACCCCGGGACTGCTTTTGAAACTGTTTAACTAGAGTGCTGGAGAGGTAAGCGGAATTCCTAGTGTAGCGGTGAAATGCGTAGATATTAGGAGGAACACCAGTGGCGAAGGCGGCTTACTGGACAGTAACTGACGTTGAGGCTCGAAAGCGTGGGGAGCAAACAGG	TACGTAGGGGGCAAGCGTTATCCGGATTTACTGGGTGTAAAGGGAGCGTAGACGGCTTTGCAAGTCTGATGTGAAAGGCGGGGGCTCAACCCCTGGACTGCATTGGAAACTGTGAGGCTTGAGTGCCGGAGAGGTAAGCGGAATTCCTAGTGTAGCGGTGAAATGCGTAGATATTAGGAGGAACACCAGTGGCGAAGGCGGCTTACTGGACGGTAACTGACGTTGAGGCTCGAAAGCGTGGGGAGCAAACAGG	TACGTAGGGGGCAAGCGTTATCCGGATTTACTGGGTGTAAAGGGAGCGTAGACGGCTTTGCAAGTCTGACGTGAAAATCCGGGGCTCAACCCCGGAACTGCGTTGGAAACTGTGAGGCTTGAGTGCCGGAGAGGTAAGCGGAATTCCTAGTGTAGCGGTGAAATGCGTAGATATTAGGAGGAACACCAGTGGCGAAGGCGGCTTACTGGACGGCAACTGACGTTGAGGCTCGAAAGCGTGGGGAGCAAACAGG	TACGTAGGGGGCAAGCGTTATCCGGATTTACTGGGTGTAAAGGGAGCGTAGACGGTAGACCAAGTCTGAAGTGAAAGCCCGGGGCTCAACCCCGGAACTGCTTTGGAAACTGGTAAACTAGAGTGCAGGAGAGGTAAGTGGAATTCCTAGTGTAGCGGTGAAATGCGTAGATATTAGGAGGAACACCAGTGGCGAAGGCGGCTTACTGGACTGTAACTGACGTTGAGGCTCGAAAGCGTGGGGAGCAAACAGG	TACGTAGGGGGCAAGCGTTATCCGGAATTACTGGGTGTAAAGGGTGCGTAGGTGGTATGGCAAGTCAGAAGTGAAAACCCAGGGCTTAACTCTGGGACTGCTTTTGAAACTGTCAGACTGGAGTGCAGGAGAGGTAAGCGGAATTCCTAGTGTAGCGGTGAAATGCGTAGATATTAGGAGGAACATCAGTGGCGAAGGCGGCTTACTGGACTGAAACTGACACTGAGGCACGAAAGCGTGGGGAGCAAACAGG	TACGTAGGGGGCAAGCGTTATCCGGATTTACTGGGTGTAAAGGGAGCGTAGACGGCATGGCAAGTCTGAAGTGAAATGCGGGGGCTCAACCCCTGAACTGCTTTGGAAACTGTCAGGCTGGAGTGCAGGAGAGGTAAGTGGAATTCCTAGTGTAGCGGTGAAATGCGTAGATATTAGGAGGAACACCAGTGGCGAAGGCGGCTTACTGGACTGTAACTGACGTTGAGGCTCGAAAGCGTGGGGAGCAAACAGG	TACGTAGGGGGCAAGCGTTATCCGGATTTACTGGGTGTAAAGGGAGCGTAGACGGTTTTGCAAGTCTGAAGTGAAAGCCCGGGGCTTAACCCCGGGACTGCTTTGGAAACTGTAGAACTAGAGTGCAGGAGAGGTAAGTGGAATTCCTAGTGTAGCGGTGAAATGCGTAGATATTAGGAGGAACACCAGTGGCGAAGGCGGCTTACTGGACTGTAACTGACGTTGAGGCTCGAAAGCGTGGGGAGCAAACAGG	TACGTATGGAGCAAGCGTTATCCGGATTTACTGGGTGTAAAGGGAGCGTAGGCGGTCCTGCAAGTCTGATGTGAAAGGCCGGGGCTCAACCCCGGGACTGCATTGGAAACTGTAGGACTAGAGTGTCGGAGGGGTAAGTGGAATTCCTAGTGTAGCGGTGAAATGCGTAGATATTAGGAGGAACACCAGTGGCGAAGGCGGCTTACTGGACGACTACTGACGCTGAGGCTCGAAAGCGTGGGGAGCAAACAGG	TACGTAGGGGGCAAGCGTTATCCGGATTTACTGGGTGTAAAGGGAGCGTAGACGGCGATGCAAGTCTGAAGTGAAATACCCGGGCTCAACCTGGGAACTGCTTTGGAAACTGTATTGCTAGAGTGCTGGAGAGGTAAGCGGAATTCCTAGTGTAGCGGTGAAATGCGTAGATATTAGGAAGAACACCAGTGGCGAAGGCGGCTTACTGGACAGTAACTGACGTTGAGGCTCGAAAGCGTGGGGAGCAAACAGG	TACGTAGGGGGCAAGCGTTATCCGGATTTACTGGGTGTAAAGGGAGCGTAGACGGCACAGCAAGTCTGATGTGAAAGCCCGGGGCCCAACCCCGGAACTGCATTGGAAACTGCTGGGCTTGAGTGCAGGAGAGGTAAGCGGAATTCCTAGTGTAGCGGTGAAATGCGTAGATATTAGGAGGAACACCAGTGGCGAAGGCGGCTTACTGGACTGTAACTGACGTTGAGGCTCGAAAGCGTGGGGAGCAAACAGG	TACGTAGGGGGCGAGCGTTATCCGGATTTACTGGGTGTAAAGGGAGCGTAGACGGCGTATCAAGTCTGATGTGAAAGGCAGGGGCTTAACCCCTGGACTGCATTGGAAACTGGTATGCTTGAGTGCCGGAGGGGTAAGCGGAATTCCTAGTGTAGCGGTGAAATGCGTAGATATTAGGAGGAACACCAGTGGCGAAGGCGGCTTACTGGACGGTAACTGACGTTGAGGCTCGAAAGCGTGGGGAGCAAACAGG	TACGTAGGGGGCAAGCGTTATCCGGATTTACTGGGTGTAAAGGGAGCGTAGACGGTCAAGCAAGTCAGAAGTGAAAGGCTGGGGCTCAACCCCGGGACTGCTTTTGAAACTGTTTGACTGGAGTGCTGGAGAGGTAAGCGGAATTCCTAGTGTAGCGGTGAAATGCGTAGATATTAGGAGGAACACCAGTGGCGAAGGCGGCTTACTGGACAGTAACTGACGTTGAGGCTCGAAAGCGTGGGGAGCAAACAGG	TACGTAGGGGGCAAGCGTTATCCGGATTTACTGGGTGTAAAGGGAGCGCAGGCGGTGCGGCAAGTCTGATGTGAAAGCCCGGGGCTCAACCCCGGGACTGCATTGGAAACTGTCGTACTTGAGTATCGGAGAGGTAAGTGGAATTCCTAGTGTAGCGGTGAAATGCGTAGATATTAGGAGGAACACCAGTGGCGAAGGCGGCTTACTGGACGATAACTGACGCTGAGGCTCGAAAGCGTGGGGAGCAAACAGG	TACGTAGGGGGCAAGCGTTATCCGGATTTACTGGGTGTAAAGGGAGCGTAGACGGTAATACAAGTCTGAAGTGAAAGCCCGGGGCTCAACCCCGGAACTGCTTTGGAAACTGTATAACTAGAGTACCGGAGGGGTAAGCGGAATTCCTAGTGTAGCGGTGAAATGCGTAGATATTAGGAGGAACACCAGTGGCGAAGGCGGCTTACTGGACGGTAACTGACGTTGAGGCTCGAAAGCGTGGGGAGCAAACAGG	TACGTAGGGGGCAAGCGTTATCCGGATTTACTGGGTGTAAAGGGAGCGTAGACGGTGTGGCAAGTCTGATGTGAAAGGCATGGGCTCAACCTGTGGACTGCATTGGAAACTGTCATACTTGAGTGCCGGAGGGGTAAGCGGAATTCCTAGTGTAGCGGTGAAATGCGTAGATATTAGGAGGAACACCAGTGGCGAAGGCGGCTTACTGGACGATAACTGACGCTGAGGCTCGAAAGCGTGGGGAGCAAACAGG	TACGTAGGGGGCAAGCGTTATCCGGATTTACTGGGTGTAAAGGGAGCGTAGACGGCGATGCAAGTCTGAAGTGAAATACCCGGGCTCAACCTGGGAACTGCTTTGGAAACTGTATGGCTAGAGTGCTGGAGAGGTAAGCGGAATTCCTAGTGTAGCGGTGAAATGCGTAGATATTAGGAAGAACACCAGTGGCGAAGGCGGCTTACTGGACAGTAACTGACGTTCAGGCTCGAAAGCGTGGGGAGCAAACAGG	TACGTAGGGGGCAAGCGTTATCCGGATTTACTGGGTGTAAAGGGAGCGTAGACGGCAAGGCAAGTCTGAAGTGAAAGCCCGGTGCTTAACGCCGGGACTGCTTTGGAAACTGTTTGGCTGGAGTGCCGGAGAGGTAAGCGGAATTCCTAGTGTAGCGGTGAAATGCGTAGATATTAGGAAGAACACCAGTGGCGAAGGCGGCTTACTGGACGGTAACTGACGTTGAGGCTCGAAAGCGTGGGGAGCAAACAGG	TACGTAGGGGGCAAGCGTTATCCGGATTTACTGGGTGTAAAGGGAGCGTAGACGGCAAGGCAAGTCTGATGTGAAAACCCAGGGCTTAACCCTGGGACTGCATTGGAAACTGTCTGGCTCGAGTGCCGGAGAGGTAAGCGGAATTCCTAGTGTAGCGGTGAAATGCGTAGATATTAGGAGGAACACCAGTGGCGAAGGCGGCTTACTGGACGGTAACTGACGTTGAGGCTCGAAAGCGTGGGGAGCAAACAGG	TACGTAGGGGGCAAGCGTTATCCGGATTTACTGGGTGTAAAGGGAGCGTAGACGGCGACGCAAGTCTGAAGTGAAATACCCGGGCTCAACCTGGGAACTGCTTTGGAAACTGTGTTGCTAGAGTGCTGGAGAGGTAAGCGGAATTCCTAGTGTAGCGGTGAAATGCGTAGATATTAGGAAGAACACCAGTGGCGAAGGCGGCTTACTGGACAGTAACTGACGTTGAGGCTCGAAAGCGTGGGGAGCAAACAGG	AACATAGGGGGCAAGCGTTGTCCGGAATCACTGGGCGTAAAGGGCGCGCAGGCGGTCTGTTAAGTCAGATGTGAAAGGTTAGGGCTCAACCCTGAACGTGCATCTGATACTGGCAGACTTGAGTATGGAAGAGGTAAGTGGAATTCCTAGTGTAGCGGTGAAATGCGTAGATATTAGGAGGAACACCAGTGGCGAAGGCGACTTACTGGGCCATAACTGACGCTGAGGCGCGAAAGCGTGGGGAGCAAACAGG	TACGTAGGGGGCTAGCGTTATCCGGATTTACTGGGCGTAAAGGGTGCGTAGGCGGTCTTTTAAGTCAGGAGTGAAAGGCTACGGCTCAACCGTAGTAAGCTCTTGAAACTGGAGGACTTGAGTGCAGGAGAGGAGAGTGGAATTCCTAGTGTAGCGGTGAAATGCGTAGATATTAGGAGGAACACCAGTAGCGAAGGCGGCTCTCTGGACTGTAACTGACGCTGAGGCACGAAAGCGTGGGGAGCAAACAGG	TACGTAGGGGGCTAGCGTTATCCGGATTTACTGGGCGTAAAGGGTGCGTAGGTGGTTTCTTAAGTCAGGAGTGAAAGGCTACGGCTCAACCGTAGTAAGCTCTTGAAACTGGGAAACTTGAGTGCAGGAGAGGAAAGTGGAATTCCTAGTGTAGCGGTGAAATGCGTAGATATTAGGAGGAACACCAGTAGCGAAGGCGGCTTTCTGGACTGTAACTGACACTGAGGCACGAAAGCGTGGGGAGCAAACAGG	TACGTAGGGGGCTAGCGTTATCCGGAATTACTGGGCGTAAAGGGTGCGTAGGTGGTTTCTTAAGTCAGAGGTGAAAGGCTACGGCTCAACCGTAGTAAGCCTTTGAAACTGGGAAACTTGAGTGCAGGAGAGGAGAGTGGAATTCCTAGTGTAGCGGTGAAATGCGTAGATATTAGGAGGAACACCAGTTGCGAAGGCGGCTCTCTGGACTGTAACTGACACTGAGGCACGAAAGCGTGGGGAGCAAACAGG	TACGTAGGGGGCTAGCGTTATCCGGAATTACTGGGCGTAAAGGGTGCGTAGGTGGTTTCTTAAGTCAGAGGTGAAAGGCTACGGCTCAACCGTAGTAAGCCTTTGAAACTGGGGAACTTGAGTGCAGGAGAGGAGAGTGGAATTCCTAGTGTAGCGGTGAAATGCGTAGATATTAGGAGGAACACCAGTTGCGAAGGCGGCTCTCTGGACTGTAACTGACACTGAGGCACGAAAGCGTGGGGAGCAAACAGG	AACGTAGGTCACAAGCGTTGTCCGGAATTACTGGGTGTAAAGGGAGCGCAGGCGGGAAGACAAGTTGGAAGTGAAATCCATGGGCTCAACCCATGAACTGCTTTCAAAACTGTTTTTCTTGAGTAGTGCAGAGGTAGGCGGAATTCCCGGTGTAGCGGTGGAATGCGTAGATATCGGGAGGAACACCAGTGGCGAAGGCGGCCTACTGGGCACCAACTGACGCTGAGGCTCGAAAGTGTGGGTAGCAAACAGG	AACGTAGGTCACAAGCGTTGTCCGGAATTACTGGGTGTAAAGGGAGCGCAGGCGGGAAGGCAAGTTGGAAGTGAAATCCATGGGCTCAACCCATGAACTGCTTTCAAAACTGTTTTTCTTGAGTAGTGCAGAGGTAGGCGGAATTCCCGGTGTAGCGGTGGAATGCGTAGATATCGGGAGGAACACCAGTGGCGAAGGCGGCCTACTGGGCACCAACTGACGCTGAGGCTCGAAAGTGTGGGTAGCAAACAGG	AACGTAGGTCACAAGCGTTGTCCGGAATTACTGGGTGTAAAGGGAGCGCAGGCGGGAGAACAAGTTGGAAGTGAAATCCATGGGCTCAACCCATGAACTGCTTTCAAAACTGTTTTTCTTGAGTAGTGCAGAGGTAGGCGGAATTCCCGGTGTAGCGGTGGAATGCGTAGATATCGGGAGGAACACCAGTGGCGAAGGCGGCCTACTGGGCACCAACTGACGCTGAGGCTCGAAAGTGTGGGTAGCAAACAGG	AACGTAGGTCACAAGCGTTGTCCGGAATTACTGGGTGTAAAGGGAGCGCAGGCGGGAAAGCAAGTTGGAAGTGAAATCCATGGGCTCAACCCATGAACTGCTTTCAAAACTGTTTTTCTTGAGTAGTGCAGAGGTAGGCGGAATTCCCGGTGTAGCGGTGGAATGCGTAGATATCGGGAGGAACACCAGTGGCGAAGGCGGCCTACTGGGCACCAACTGACGCTGAGGCTCGAAAGTGTGGGTAGCAAACAGG	AACGTAGGTCACAAGCGTTGTCCGGAATTACTGGGTGTAAAGGGAGCGCAGGCGGGCGATCAAGTTGGAAGTGAAATCCATGGGCTCAACCCATGAACTGCTTTCAAAACTGGTCGTCTTGAGTAGTGCAGAGGTAGGCGGAATTCCCGGTGTAGCGGTGGAATGCGTAGATATCGGGAGGAACACCAGTGGCGAAGGCGGCCTACTGGGCACCAACTGACGCTGAGGCTCGAAAGTGTGGGTAGCAAACAGG	AACGTAGGTCACAAGCGTTGTCCGGAATTACTGGGTGTAAAGGGAGCGCAGGCGGGAAGACAAGTTGGAAGTGAAATCCATGGGCTCAACTCATGAACTGCTTTCAAAACTGTTTTTCTTGAGTAGTGCAGAGGTAGGCGGAATTCCCGGTGTAGCGGTGGAATGCGTAGATATCGGGAGGAACACCAGTGGCGAAGGCGGCCTACTGGGCACCAACTGACGCTGAGGCTCGAAAGTGTGGGTAGCAAACAGG	AACGTAGGTCACAAGCGTTGTCCGGAATTACTGGGTGTAAAGGGAGCGCAGGCGGGCAGACAAGTTGGAAGTGAAATCCATGGGCTCAACCCATGAACTGCTTTCAAAACTGTATGTCTTGAGTAGTGCAGAGGTAGGCGGAATTCCCGGTGTAGCGGTGGAATGCGTAGATATCGGGAGGAACACCAGTGGCGAAGGCGGCCTACTGGGCACCAACTGACGCTGAGGCTCGAAAGTGTGGGTAGCAAACAGG	AACGTAGGGTGCAAGCGTTGTCCGGAATTACTGGGTGTAAAGGGAGCGCAGGCGGGAAGACAAGTTGGAAGTGAAATCCATGGGCTCAACCCATGAACTGCTTTCAAAACTGTTTTTCTTGAGTAGTGCAGAGGTAGGCGGAATTCCCGGTGTAGCGGTGGAATGCGTAGATATCGGGAGGAACACCAGTGGCGAAGGCGGCCTACTGGGCACCAACTGACGCTGAGGCTCGAAAGTGTGGGTAGCAAACAGG	AACGTAGGTCACAAGCGTTGTCCGGAATTACTGGGTGTAAAGGGAGCGCAGGCGGGTGATTAAGTTGGAAGTGAAATCCATGGGCTCAACCCATGAACTGCTTTCAAAACTGATCATCTTGAGTAGTGCAGAGGTAGGCGGAATTCCCGGTGTAGCGGTGGAATGCGTAGATATCGGGAGGAACACCAGTGGCGAAGGCGGCCTACTGGGCACCAACTGACGCTGAGGCTCGAAAGTGTGGGTAGCAAACAGG	TACGTAGGTCACAAGCGTTGTCCGGAATTACTGGGTGTAAAGGGAGCGCAGGCGGGAAGACAAGTTGGAAGTGAAATCCATGGGCTCAACCCATGAACTGCTTTCAAAACTGTTTTTCTTGAGTAGTGCAGAGGTAGGCGGAATTCCCGGTGTAGCGGTGGAATGCGTAGATATCGGGAGGAACACCAGTGGCGAAGGCGGCCTACTGGGCACCAACTGACGCTGAGGCTCGAAAGTGTGGGTAGCAAACAGG	AACGTAGGTCACAAGCGTTGTCCGGAATTACTGGGTGTAAAGGGAGCGCAGGCGGGAAGACAAGTTGGAAGTGAAATCCATGGGCTCAACCCATGAACTGCTTTCAAAACTGTTTTTCTTGAGTAGTGCAGAGGTAGGCGGAATTCCCGGTGTAGCGGTGGAATGCGTAGATATCGGGAGGAACACCAGTGGCGAAGGCGGCCTACTGGGCACCAACTGACGCTGAGGCTCGAAAGTGTGGGGAGCAAACAGG	AACGTAGGTCACAAGCGTTGTCCGGAATTACTGGGTGTAAAGGGAGCGCAGGCGGGAAAACAAGTTGGAAGTGAAATCCATGGGCTCAACCCATGAACTGCTTTCAAAACTGTTTTTCTTGAGTAGTGCAGAGGTAGGCGGAATTCCCGGTGTAGCGGTGGAATGCGTAGATATCGGGAGGAACACCAGTGGCGAAGGCGGCCTACTGGGCACCAACTGACGCTGAGGCTCGAAAGTGTGGGTAGCAAACAGG	AACGTAGGTCACAAGCGTTGTCCGGAATTACTGGGTGTAAAGGGAGCGCAGGCGGGAAGACAAGTTGGAAGTGAAATCCATGGGCTTAACCCATGAACTGCTTTCAAAACTGTTTTTCTTGAGTAGTGCAGAGGTAGGCGGAATTCCCGGTGTAGCGGTGGAATGCGTAGATATCGGGAGGAACACCAGTGGCGAAGGCGGCCTACTGGGCACCAACTGACGCTGAGGCTCGAAAGTGTGGGTAGCAAACAGG	AACGTAGGGTGCAAGCGTTGTCCGGAATTACTGGGTGTAAAGGGAGCGCAGGCGGGAAGACAAGTTGGAAGTGAAAACCATGGGCTCAACCCATGAATTGCTTTCAAAACTGTTTTTCTTGAGTAGTGCAGAGGTAGATGGAATTCCCGGTGTAGCGGTGGAATGCGTAGATATCGGGAGGAACACCAGTGGCGAAGGCGGTCTACTGGGCACCAACTGACGCTGAGGCTCGAAAGCATGGGTAGCAAACAGG	AACGTAGGTGGCAAGCGTTGTCCGGAATTACTGGGTGTAAAGGGAGCGCAGGCGGAAGGACAAGTTGGAAGTGAAACCCACGGGCTCAACCCGTGAACTGCTTTCAAAACTGTTTTTCTTGAGTGGTGTAGAGGTAGGCGGAATTCCCGGTGTAGCGGTGGAATGCGTAGATATCGGGAGGAACACCAGTGGCGAAGGCGGCCTACTGGGCACTAACTGACGCTGAGGCTCGAAAGCATGGGTAGCAAACAGG	AACGTAGGGTGCAAGCGTTGTCCGGAATTACTGGGTGTAAAGGGAGCGCAGGCGGGAAGACAAGTTGGAAGTGAAATCTATGGGCTCAACCCATAAACTGCTTTCAAAACTGTTTTTCTTGAGTAGTGCAGAGGTAGGCGGAATTCCCGGTGTAGCGGTGGAATGCGTAGATATCGGGAGGAACACCAGTGGCGAAGGCGGCCTACTGGGCACCAACTGACGCTGAGGCTCGAAAGTGTGGGTAGCAAACAGG	AACGTAGGTCACAAGCGTTGTCCGGAATTACTGGGTGTAAAGGGAGCGCAGGCGGGAAGACAAGTTGGAAGTGAAAACCATGGGCTCAACCCATGAATTGCTTTCAAAACTGTTTTTCTTGAGTAGTGCAGAGGTAGATGGAATTCCCGGTGTAGCGGTGGAATGCGTAGATATCGGGAGGAACACCAGTGGCGAAGGCGGTCTACTGGGCACCAACTGACGCTGAGGCTCGAAAGCATGGGTAGCAAACAGG	AACGTAGGGTGCAAGCGTTGTCCGGAATTACTGGGTGTAAAGGGAGCGCAGGCGGGAAGACAAGTTGGAAGTGAAAACCATGGGCTCAACCCATGAATTGCTTTCAAAACTGTTTTTCTTGAGTAGTGCAGAGGTAGATGGAATTCCCGGTGTAGCGGTGGAATGCGTAGATATCGGGAGGAACACCAGTGGCGAAGGCGGTCTACTGGGCACCAACTGACGCTGAGGCTCGAAAGTGTGGGTAGCAAACAGG	AACGTAGGTCACAAGCGTTGTCCGGAATTACTGGGTGTAAAGGGAGCGCAGGCGGGAAGACAAGTTGGAAGTGAAATCTATGGGCTCAACCCATAAACTGCTTTCAAAACTGTTTTTCTTGAGTAGTGCAGAGGTAGGCGGAATTCCCGGTGTAGCGGTGGAATGCGTAGATATCGGGAGGAACACCAGTGGCGAAGGCGGCCTACTGGGCACCAACTGACGCTGAGGCTCGAAAGCGTGGGGAGCAAACAGG	AACGTAGGGTGCAAGCGTTGTCCGGAATTACTGGGTGTAAAGGGAGCGCAGGCGGGAAGACAAGTTGGAAGTGAAAACCATGGGCTCAACCCATGAATTGCTTTCAAAACTGTTTTTCTTGAGTAGTGCAGAGGTAGATGGAATTCCCGGTGTAGCGGTGGAATGCGTAGATATCGGGAGGAACACCAGTGGCGAAGGCGGCCTACTGGGCACCAACTGACGCTGAGGCTCGAAAGTGTGGGTAGCAAACAGG	AACGTAGGTCACAAGCGTTGTCCGGAATTACTGGGTGTAAAGGGAGCGCAGGCGGGAAGACAAGTTGGAAGTGAAATCTATGGGCTCAACCCATAAACTGCTTTCAAAACTGTTTTTCTTGAGTAGTGCAGAGGTAGGCGGAATTCCCGGTGTAGCGGTGGAATGCGTAGATATCGGGAGGAACACCAGTGGCGAAGGCGGCCTACTGGGCACCAACTGACGCTGAGGCTCGAAAGTGTGGGTAGCAAACAGG	AACGTAGGGTGCAAGCGTTGTCCGGAATTACTGGGTGTAAAGGGAGCGCAGGCGGGAAGACAAGTTGGAAGTGAAAACCATGGGCTCAACCCATGAATTGCTTTCAAAACTGTTTTTCTTGAGTAGTGCAGAGGTAGGCGGAATTCCCGGTGTAGCGGTGGAATGCGTAGATATCGGGAGGAACACCAGTGGCGAAGGCGGCCTACTGGGCACCAACTGACGCTGAGGCTCGAAAGTGTGGGTAGCAAACAGG	AACGTAGGTCACAAGCGTTGTCCGGAATTACTGGGTGTAAAGGGAGCGCAGGCGGGAAGACAAGTTGGAAGTGAAATCTATGGGCTCAACCCATGAACTGCTTTCAAAACTGTTTTTCTTGAGTAGTGCAGAGGTAGGCGGAATTCCCGGTGTAGCGGTGGAATGCGTAGATATCGGGAGGAACACCAGTGGCGAAGGCGGCCTACTGGGCACCAACTGACGCTGAGGCTCGAAAGTGTGGGTAGCAAACAGG	AACGTAGGTCACAAGCGTTGTCCGGAATTACTGGGTGTAAAGGGAGCGCAGGCGGGAAGACAAGTTGGAAGTGAAATCCATGGGCTCAACCCATGAACTGCTTTCAAAACTGTTTTTCTTGAGTAGTGCAGAGGTAGATGGAATTCCCGGTGTAGCGGTGGAATGCGTAGATATCGGGAGGAACACCAGTGGCGAAGGCGGTCTACTGGGCACCAACTGACGCTGAGGCTCGAAAGCATGGGTAGCAAACAGG	AACGTAGGTCACAAGCGTTGTCCGGAATTACTGGGTGTAAAGGGAGCGCAGGCGGGAAGACAAGTTGGAAGTGAAATCCATGGGCTCAACCCATGAACTGCTTTCAAAACTGTTTTTCTTGAGTAGTGCAGAGGTAGGCGGAATTCCCGGTGTAGCGGTGGAATGCGTAGATATCGGGAGGAACACCAGTGGCGAAGGCGGCCTACTGGGCACCAACTGACGCTGAGGCTCGAAAGCATGGGTAGCAAACAGG	AACGTAGGTCACAAGCGTTGTCCGGAATTACTGGGTGTAAAGGGAGCGCAGGCGGGAAAGCAAGTTGGAAGTGAAATCCATGGGCTCAACCCATGAACTGCTTTCAAAACTGCTTTTCTTGAGTAGTGCAGAGGTAGGCGGAATTCCCGGTGTAGCGGTGGAATGCGTAGATATCGGGAGGAACACCAGTGGCGAAGGCGGCCTACTGGGCACCAACTGACGCTGAGGCTCGAAAGTGTGGGTAGCAAACAGG	AACGTAGGTCACAAGCGTTGTCCGGAATTACTGGGTGTAAAGGGAGCGCAGGCGGGCGATCAAGTTGGAAGTGAAATCCATGGGCTCAACCCATGAACTGCTTTCAAAACTGATTGTCTTGAGTAGTGCAGAGGTAGGCGGAATTCCCGGTGTAGCGGTGGAATGCGTAGATATCGGGAGGAACACCAGTGGCGAAGGCGGCCTACTGGGCACCAACTGACGCTGAGGCTCGAAAGTGTGGGTAGCAAACAGG	AACGTAGGTCACAAGCGTTGTCCGGAATTACTGGGTGTAAAGGGAGCGCAGGCGGGTGATCAAGTTGGAAGTGAAATCCATGGGCTCAACCCATGAACTGCTTTCAAAACTGGTCATCTTGAGTAGTGCAGAGGTAGGCGGAATTCCCGGTGTAGCGGTGGAATGCGTAGATATCGGGAGGAACACCAGTGGCGAAGGCGGCCTACTGGGCACCAACTGACGCTGAGGCTCGAAAGTGTGGGTAGCAAACAGG	AACGTAGGTCACAAGCGTTGTCCGGAATTACTGGGTGTAAAGGGAGCGCAGGCGGGAAGACAAGTTGGAAGTGAAATCCATGGGCTCAACCCATGAACTGCTTTCAAAACTGTTTTTCTTGAGTAGTGCAGAGGTAGGCGGAATTCCCGGTGTAGCGGTGGAATGCGTAGATATCGGGAGGAACACCAGTGGCGAAGGCGGCCTACTGGGCACCAACTGACGCTGAGGCTCGAAAGCGTGGGGAGCAAACAGG	AACGTAGGGTGCAAGCGTTGTCCGGAATTACTGGGTGTAAAGGGAGCGCAGGCGGACCGGCAAGTTGGAAGTGAAAACTATGGGCTCAACCCATAAATTGCTTTCAAAACTGCTGGCCTTGAGTAGTGCAGAGGTAGGTGGAATTCCCGGTGTAGCGGTGGAATGCGTAGATATCGGGAGGAACACCAGTGGCGAAGGCGACCTACTGGGCACCAACTGACGCTGAGGCTCGAAAGCATGGGTAGCAAACAGG	TACGTAGGGAGCGAGCGTTGTCCGGAATTACTGGGTGTAAAGGGAGCGTAGGCGGGATGGCAAGTCAGATGTGAAAACTATGGGCTCAACCCATAGACTGCATTTGAAACTGTTGTTCTTGAGTGAGGTAGAGGTAAGCGGAATTCCTGGTGTAGCGGTGAAATGCGTAGAGATCAGGAGGAACATCGGTGGCGAAGGCGGCTTACTGGGCCTTTACTGACGCTGAGGCTCGAAAGCGTGGGGAGCAAACAGG	TACGTAGGGAGCGAGCGTTGTCCGGAATTACTGGGTGTAAAGGGAGCGTAGGCGGGATGGCAAGTCAGATGTGAAAACTATGGGCTCAACCCATAGACTGCATTTGAAACTGCTGTTCTTGAGTGAGGTAGAGGTAAGCGGAATTCCTGGTGTAGCGGTGAAATGCGTAGAGATCAGGAGGAACATCGGTGGCGAAGGCGGCTTACTGGGCCTTTACTGACGCTGAGGCTCGAAAGCGTGGGGAGCAAACAGG	TACGTAGGGAGCAAGCGTTGTCCGGATTTACTGGGTGTAAAGGGTGCGTAGGCGGCTTTGCAAGTCAGATGTGAAATCTATGGGCTCAACCCATAAACTGCATTTGAAACTGTAGAGCTTGAGTGAAGTAGAGGCAGGCGGAATTCCCCGTGTAGCGGTGAAATGCGTAGAGATGGGGAGGAACACCAGTGGCGAAGGCGGCCTGCTGGGCTTTAACTGACGCTGAGGCACGAAAGCGTGGGTAGCAAACAGG	TACGTAGGGAGCGAGCGTTGTCCGGAATTACTGGGTGTAAAGGGAGCGTAGGCGGGATCTTAAGTCAGGTGTGAAAACTATGGGCTCAACCCATAGACTGCACTTGAAACTGAGGTTCTTGAGTGAAGTAGAGGCAGGCGGAATTCCTAGTGTAGCGGTGAAATGCGTAGATATTAGGAGGAACATCAGTGGCGAAGGCGGCCTGCTGGGCTTTTACTGACGCTGAGGCTCGAAAGCGTGGGGAGCAAACAGG	TACGTAGGGAGCGAGCGTTGTCCGGAATTACTGGGTGTAAAGGGAGCGTAGGCGGGACGGCAAGTCAGATGTGAAATACATGGGCTCAACCCATGGGCTGCATTTGAAACTGCTGTTCTTGAGTGAAGTAGAGGTAAGCGGAATTCCTGGTGTAGCGGTGAAATGCGTAGATATCAGGAGGAACACCGGTGGCGAAGGCGGCTTACTGGGCTTTTACTGACGCTGAGGCTCGAAAGCGTGGGGAGCAAACAGG	AACGTAGGGTGCAAGCGTTGTCCGGAATTACTGGGTGTAAAGGGAGCGCAGGCGGACCGGCAAGTTGGGAGTGAAATCCATGGGCTCAACCCGTGAATTGCTTTCAAAACTGCTGGCCTTGAGTAGTGCAGAGGTAGGTGGAATTCCCGGTGTAGCGGTGGAATGCGTAGATATCGGGAGGAACACCAGTGGCGAAGGCGACCTACTGGGCACCAACTGACGCTGAGGCTCGAAAGCATGGGTAGCAAACAGG	AACGTAGGGTGCAAGCGTTGTCCGGAATTACTGGGTGTAAAGGGAGCGCAGGCGGACCGGCAAGTTGGAAGTGAAATCCATGGGCTTAACCCGTGAATTGCTTTCAAAACTGCTGGCCTTGAGTAGTGCAGAGGTAGGTGGAATTCCCGGTGTAGCGGTGGAATGCGTAGATATCGGGAGGAACACCAGTGGCGAAGGCGACCTACTGGGCACCAACTGACGCTGAGGCTCGAAAGCATGGGTAGCAAACAGG	AACGTAGGGTGCAAGCGTTGTCCGGAATTACTGGGTGTAAAGGGAGCGCAGGCGGACCGGCAAGTTGGAAGTGAAATCCATGGGCTCAACCCGTGAATTGCTTTCAAAACTGCTGGCCTTGAGTAGTGCAGAGGTAGGTGGAATTCCCGGTGTAGCGGTGGAATGCGTAGATATCGGGAGGAACACCAGTGGCGAAGGCGACCTACTGGGCACCAACTGACGCTGAGGCTCGAAAGCATGGGTAGCAAACAGG	AACGTAGGGTGCAAGCGTTGTCCGGAATTACTGGGTGTAAAGGGAGCGCAGGCGGACCGGCAAGTTGGAAGTGAAATCCACGGGCTCAACCCGTGAATTGCTTTCAAAACTGCTGGCCTTGAGTAGTGCAGAGGTAGGTGGAATTCCCGGTGTAGCGGTGGAATGCGTAGATATCGGGAGGAACACCAGTGGCGAAGGCGACCTACTGGGCACCAACTGACGCTGAGGCTCGAAAGCATGGGTAGCAAACAGG	AACGTAGGGTGCAAGCGTTGTCCGGAATTACTGGGTGTAAAGGGAGCGCAGGCGGACCGGCAAGTTGGAAGTGAAATCCACGGGCTTAACCCGTGAATTGCTTTCAAAACTGCTGGCCTTGAGTAGTGCAGAGGTAGGTGGAATTCCCGGTGTAGCGGTGGAATGCGTAGATATCGGGAGGAACACCAGTGGCGAAGGCGACCTACTGGGCACCAACTGACGCTGAGGCTCGAAAGCATGGGTAGCAAACAGG	AACGTAGGGTGCAAGCGTTGTCCGGAATTACTGGGTGTAAAGGGAGCGCAGGCGGACCGGCAAGTTGGAAGTGAAAACCATGGGCTCAACCCATGAATTGCTTTCAAAACTGCTGGCCTTGAGTAGTGCAGAGGTAGGTGGAATTCCCGGTGTAGCGGTGGAATGCGTAGATATCGGGAGGAACACCAGTGGCGAAGGCGACCTACTGGGCACCAACTGACGCTGAGGCTCGAAAGCATGGGTAGCAAACAGG	AACGTAGGGTGCAAGCGTTGTCCGGAATTACTGGGTGTAAAGGGAGCGCAGGCGGACCGGCAAGTTGGAAGTGAAAACCATGGGCTCAACCCGTGAATTGCTTTCAAAACTGCTGGCCTTGAGTAGTGCAGAGGTAGGTGGAATTCCCGGTGTAGCGGTGGAATGCGTAGATATCGGGAGGAACACCAGTGGCGAAGGCGACCTACTGGGCACCAACTGACGCTGAGGCTCGAAAGCATGGGTAGCAAACAGG	AACGTAGGGTGCAAGCGTTGTCCGGAATTACTGGGTGTAAAGGGAGCGCAGGCGGACCGGCAAGTTGGAAGTGAAAACCATGGGCTCAACCCATGGATTGCTTTCAAAACTGCTGGCCTTGAGTAGTGCAGAGGTAGGTGGAATTCCCGGTGTAGCGGTGGAATGCGTAGATATCGGGAGGAACACCAGTGGCGAAGGCGACCTACTGGGCACCAACTGACGCTGAGGCTCGAAAGCATGGGTAGCAAACAGG	AACGTAGGGTGCAAGCGTTGTCCGGAATTACTGGGTGTAAAGGGAGCGCAGGCGGACCGGCAAGTTGGAAGTGAAAACCATAGGCTCAACCTATGGATTGCTTTCAAAACTGCTGGCCTTGAGTAGTGCAGAGGTAGGTGGAATTCCCGGTGTAGCGGTGGAATGCGTAGATATCGGGAGGAACACCAGTGGCGAAGGCGACCTACTGGGCACCAACTGACGCTGAGGCTCGAAAGCATGGGTAGCAAACAGG	AACGTAGGGTGCAAGCGTTGTCCGGAATTACTGGGTGTAAAGGGAGCGCAGGCGGGCATGCAAGTTGGAAGTGAAAACTATGGGCTCAACCCATAGCCTGCTTTCAAAACTGCGTGTCTTGAGTAGTGCAGAGGTAGGCGGAATTCCCGGTGTAGCGGTGGAATGCGTAGATATCGGGAGGAACACCAGTGGCGAAGGCGGCCTACTGGGCACCAACTGACGCTGAGGCTCGAAAGCATGGGTAGCAAACAGG	AACGTAGGGTGCAAGCGTTGTCCGGAATTACTGGGTGTAAAGGGAGCGCAGGCGGGAAGACAAGTTGGAAGTGAAAACCATGGGCTCAACCCATGAATTGCTTTCAAAACTGTTTTTCTTGAGTAGTGCAGAGGTAGATGGAATTCCCGGTGTAGCGGTGGAATGCGTAGATATCGGGAGGAACACCAGTGGCGAAGGCGACCTACTGGGCACCAACTGACGCTGAGGCTCGAAAGCATGGGTAGCAAACAGG	TACGTAGGTGGCAAGCGTTGTCCGGATTTACTGGGTGTAAAGGGCGTGTAGGCGGAGAAGCAAGTCAGAAGTGAAATCCATGGGCTTAACCCATGAACTGCTTTTGAAACTGTTTCCCTTGAGTATCGGAGAGGCAGGCGGAATTCCTAGTGTAGCGGTGAAATGCGTAGATATTAGGAGGAACACCAGTGGCGAAGGCGGCCTGCTGGACGACAACTGACGCTGAGGCGCGAAAGCGTGGGGAGCAAACAGG	TACGTAGGTGGCAAGCGTTGTCCGGATTTACTGGGTGTAAAGGGCGTGTAGGCGGAGGTGCAAGTCAGAAGTGAAATCCACGGGCTTAACTCGTGAACTGCTTTTGAAACTGTACCCCTTGAGTATCGGAGAGGCAGGCGGAATTCCTAGTGTAGCGGTGAAATGCGTAGATATTAGGAGGAACACCAGTGGCGAAGGCGGCCTGCTGGACGACAACTGACGCTGAGGCGCGAAAGCGTGGGGAGCAAACAGG	TACGTAGGGAGCAAGCGTTATCCGGATTTACTGGGTGTAAAGGGCGCGCAGGCGGGCCGGCAAGTTGGAAGTGAAATCCGGGGGCTTAACCCCCGAACTGCTTTCAAAACTGCTGGTCTTGAGTGATGGAGAGGCAGGCGGAATTCCGTGTGTAGCGGTGAAATGCGTAGATATACGGAGGAACACCAGTGGCGAAGGCGGCCTGCTGGACATTAACTGACGCTGAGGCGCGAAAGCGTGGGGAGCAAACAGG	TACGTAGGTGGCAAGCGTTATCCGGATTTACTGGGTGTAAAGGGCGTGTAGGCGGGAGTGCAAGTCAGATGTGAAAATTATGGGCTCAACCCATAACCTGCATTTGAAACTGTACTTCTTGAGTACTGGAGAGGCAGGCGGAATTCCGTGTGTAGCGGTGAAATGCGTAGATATACGGAGGAACACCAGTGGCGAAGGCGGCCTGCTGGACAGCAACTGACGCTGAGGCGCGAAAGCGTGGGGAGCAAACAGG	TACGTAGGTGGCAAGCGTTGTCCGGATTTACTGGGTGTAAAGGGCGTGTAGCCGGGTCGGCAAGTCAGATGTGAAATCCACGGGCTTAACTCGTGAACTGCATTTGAAACTGTTGATCTTGAGTATCGGAGAGGCAATCGGAATTCCTAGTGTAGCGGTGAAATGCGTAGATATTAGGAGGAACACCAGTGGCGAAGGCGGATTGCTGGACGACAACTGACGGTGAGGCGCGAAAGCGTGGGGAGCAAACAGG	TACGTAGGGAGCAAGCGTTATCCGGATTTACTGGGTGTAAAGGGCGCGCAGGCGGGCCGGCAAGTTGGAAGTGAAATCTATGGGCTTAACCCATAAACTGCTTTCAAAACTGCTGGTCTTGAGTGATGGAGAGGCAGGCGGAATTCCGTGTGTAGCGGTGAAATGCGTAGATATACGGAGGAACACCAGTGGCGAAGGCGGCCTGCTGGACATTAACTGACGCTGAGGCGCGAAAGCGTGGGGAGCAAACAGG	TACGTAGGTGGCAAGCGTTGTCCGGATTTACTGGGTGTAAAGGGCGTGTAGCCGGGAAGGCAAGTCAGATGTGAAATCCACGGGCTTAACTCGTGAACTGCATTTGAAACTACTTTTCTTGAGTATCGGAGAGGCAATCGGAATTCCTAGTGTAGCGGTGAAATGCGTAGATATTAGGAGGAACACCAGTGGCGAAGGCGGATTGCTGGACGACAACTGACGGTGAGGCGCGAAAGCGTGGGGAGCAAACAGG	TACGTAGGTGGCAAGCGTTGTCCGGAATTACTGGGTGTAAAGGGAGTGTAGGCGGGATATCAAGTCAGAAGTGAAAATTACGGGCTCAACTCGTAACCTGCTTTTGAAACTGACATTCTTGAGTGAAGTAGAGGCAAGCGGAATTCCTAGTGTAGCGGTGAAATGCGTAGATATTAGGAGGAACACCAGTGGCGAAGGCGGCTTGCTGGGCTTTTACTGACGCTGAGGCTCGAAAGCGTGGGGAGCAAACAGG	TACGTAGGTGGCAAGCGTTGTCCGGATTTACTGGGTGTAAAGGGCGTGCAGCCGGGCATGCAAGTCAGATGTGAAATCTCAGGGCTTAACCCTGAAACTGCATTTGAAACTGTATGTCTTGAGTGCCGGAGAGGTAATCGGAATTCCTTGTGTAGCGGTGAAATGCGTAGATATAAGGAAGAACACCAGTGGCGAAGGCGGATTACTGGACGGTAACTGACGGTGAGGCGCGAAAGCGTGGGGAGCGAACAGG	TACGTAGGGGGCGAGCGTTGTCCGGAATCACTGGGCGTAAAGGGTTCGCAGGCGGTTTATCAAGTCCGATGTGAAAGGCATGGGCTCAACCCATGTAAGCATTGGAAACTGGTAGACTTGAGTTAAGGAGAGGTAAGTGGAATTCCTAGTGTAGCGGTGAAATGCGTAGATATTAGGAAGAATACCGGTGGCGAAGGCGACTTACTGGACTTAAACTGACGCTGAGGAACGAAAGCGTGGGGAGCAAACAGG	TACGTAGGGGGCGAGCGTTGTCCGGAATTACTGGGCGTAAAGGGTTCGCAGGCGGCATGGCAAGTCTGATGTAAAAGGCGAAAGCTCAACTTTCGTAAGCATCGGAAACTGTCAAGCTTGAGTGAAGGAGAGGCAAGTGGAATTCCTAGTGTAGCGGTGGAATGCGTAGATATTAGGAGGAATACCGGTGGCGAAGGCGACTTGCTGGACTTCAACTGACGCTGAGGAACGAAAGCGTGGGTAGCAAACAGG	TACGTAGGTGGCAAGCGTTGTCCGGATTTACTGGGTGTAAAGGGCGTGTAGCCGGGAGGGCAAGTCAGATGTGAAATCCACGGGCTTAACTCGTGAACTGCATTTGAAACTGTTCTTCTTGAGTATCGGAGAGGCAATCGGAATTCCTAGTGTAGCGGTGAAATGCGTAGATATTAGGAGGAACACCAGTGGCGAAGGCGGATTGCTGGACGACAACTGACGGTGAGGCGCGAAAGCGTGGGGAGCAAACAGG	TACGTAGGTGGCAAGCGTTGTCCGGATTTACTGGGTGTAAAGGGCGCGTAGGCGGGATGGCAAGTCAGATGTGAAATCCATGGGCTCAACCCATGAACTGCATTTGAAACTGTCGTTCTTGAGTATCGGAGAGGCAAGCGGAATTCCTAGTGTAGCGGTGAAATGCGTAGATATTAGGAGGAACACCAGTGGCGAAGGCGGCTTGCTGGACGACAACTGACGCTGAGGCGCGAAAGCGTGGGGAGCAAACAGG	TACGTAGGGGGCGAGCGTTGTCCGGAATTACTGGGCGTAAAGGGTTCGCAGGCGGCATGGCAAGTCCGATGTAAAAGGCGAAAGCTCAACTTTCGTAAGCATCGGAAACTGTCAAGCTTGAGTGAAGGAGAGGCAAGTGGAATTCCTAGTGTAGCGGTGGAATGCGTAGATATTAGGAGGAATACCGGTGGCGAAGGCGACTTGCTGGACTTCAACTGACGCTGAGGAACGAAAGCGTGGGTAGCAAACAGG	TACGTAGGGGGCAAGCGTTATCCGGATTTACTGGGTGTAAAGGGAGCGTAGACGGCAAGGCAAGTCTGATGTGAAAACCCAGGGCTTAACCCTGGGACTGCATTGGAAACTGTCTGGCTCGAGTGCCGGAGAGGTAAGCGGAATTCCTAGTGTAGCGGTGAAATGCGTAGATATTAGGAAGAACACCAGTGGCGAAGGCGGCTTACTGGACGGTAACTGACGTTGAGGCTCGAAAGCGTGGGGAGCAAACAGG	TACGTAGGGGGCAAGCGTTATCCGGATTTACTGGGTGTAAAGGGAGCGTAGACGGAACGGCAAGTTTGAAGTGAAATACCCGGGCTTAACCCGGGAACTGCTTTGAAAACTGTCGATCTAGAGTGTCGGAGAGGTAAGTGGAATTCCTGGTGTAGTAGTGAAATGCGTAGATATCAGGAAGAACACCGGAGGCGAAGGCGGCTTACTGGACGATAACTGACGTTGAGGCTCGAAAGCGTGGGGAGCAAACAGG	TACGTAGGGGGCAAGCGTTATCCGGATTTACTGGGTGTAAAGGGAGCGTAGACGGCGAGGCAAGTCTGATGTGAAAACCCGGGGCTCAACCCCGTGACTGCATTGGAAACTGTTTTGCTTGAGTGCCGGAGAGGTAAGCGGAATTCCTAGTGTAGCGGTGAAATGCGTAGATATTAGGAGGAACACCAGTGGCGAAGGCGGCTTACTGGACGGCAACTGACGTTGAGGCTCGAAAGCGTGGGGAGCAAACAGG	TACGTAGGTGGCGAGCGTTATCCGGAATCATTGGGCGTAAAGAGGGAGCAGGCGGCCGCAAGGGTCTGTGGTGAAAGCCCGAAGCTAAACTTCGGTAAGCCATGGAAACCGGGCGGCTAGAGTGCGGAAGAGGATCGTGGAATTCCATGTGTAGCGGTGAAATGCGTAGATATATGGAGGAACACCAGTGGCGAAGGCGACGGTCTGGGCCGCAACTGACGCTCATTCCCGAAAGCGTGGGGAGCAAATAGG	TACGTAGGTGGCGAGCGTTATCCGGAATCATTGGGCGTAAAGAGGGAGCAGGCGGCCGCAAGGGTCTGTGGTGAAAGACCGAAGCTAAACTTCGGTAAGCCATGGAAACCGGGCGGCTAGAGTGCGGAAGAGGATCGTGGAATTCCATGTGTAGCGGTGAAATGCGTAGATATATGGAGGAACACCAGTGGCGAAGGCGACGGTCTGGGCCGCAACTGACGCTCAGTCCCGAAAGCGTGGGGAGCAAATAGG	TACGTAGGTGGCGAGCGTTATCCGGAATCATTGGGCGTAAAGAGGGAGCAGGCGGCCGCAAGGGTCTGTGGTGAAAGACCGAAGCTAAACTTCGGTAAGCCATGGAAACCGGGCGGCTAGAGTGCGGAAGAGGATCGTGGAATTCCATGTGTAGCGGTGAAATGCGTAGATATATGGAGGAACACCAGTGGCGAAGGCGACGGTCTGGGCCGCAACTGACGCTCATTCCCGAAAGCGTGGGGAGCAAATAGG	TACGTAGGTGGCGAGCGTTATCCGGAATCATTGGGCGTAAAGAGGGCGCAGGCGGCCGCAAGGGTCTGTGGTGAAAGACCGAAGCTAAACTTCGGTAAGCCATGGAAACCGGGCGGCTAGAGTGCGGAAGAGGATCGTGGAATTCCATGTGTAGCGGTGAAATGCGTAGATATATGGAGGAACACCAGTGGCGAAGGCGACGGTCTGGGCCGCAACTGACGCTCATTCCCGAAAGCGTGGGGAGCAAATAGG	TACGTAGGTGGCGAGCGTTATCCGGAATCATTGGGCGTAAAGAGGGAGCAGGCGGCCGCAAGGGTCTGTGGTGAAAGACCGAAGCTAAACTTCGGTAAGCCATGGAAACCGGGCGGCTAGAGTGCGGAAGAGGATCGTGGAATTCCATGTGTAGCGGTGAAATGCGTAGATATATGGAGGAACACCAGTGGCGAAGGCGACGGTCTGGGCCGCAACTGACGCTCATGCCCGAAAGCGTGGGGAGCAAATAGG	TACGTAGGTGGCGAGCGTTATCCGGAATCATTGGGCGTAAAGAGGGAGCAGGCGGCCGCAAGGGTCTGTGGTGAAAGACCGAAGCTAAACTTCGGTAAGCCATGGAAACCGGGCGGCTAGAGTGCGGAAGAGGATCGTGGAATTCCATGTGTAGCGGTGAAATGCGTAGATATATGGAGGAACACCAGTGGCGAAGGCGACGGTCTGGGCCGCAACTGACGCTCATTCCCGAAAGCGTGGGGAGCAAAGAGG	TACGTAGGTGGCGAGCGTTATCCGGAATCATTGGGCGTAAAGAGGGCGCAGGCGGCCGCAAGGGTCTGTGGTGAAAGACCGAAGCTAAACTTCGGTAAGCCATGGAAACCGGGCGGCTAGAGTGCGGAAGAGGATCGTGGAATTCCATGTGTAGCGGTGAAATGCGTAGATATATGGAGGAACACCAGTGGCGAAGGCGACGGTCTGGGCCGCAACTGACGCTCATTCCCGAAAGCGTGGGGAGCAAAGAGG	TACGTAGGTGGCGAGCGTTATCCGGAATCATTGGGCGTAAAGAGGGAGCAGGCGGCCGCAAGGGTCTGTGGTGAAAGACCGAAGCTAAACTTCGGTAAGCCATGGAAACCGGGCGGCTAGAGTGCGGAAGAGGATCGTGGAATTCCATGTGTAGCGGTGAAATGCGTAGATATATGGAGGAACACCAGTGGCGAAGGCGACGGTCTGGGCCGCAACTGACGCTCATTCCCGAAAGCGTGGGGAGCAAACAGG	TACGTAGGTGGCGAGCGTTATCCGGAATTATTGGGCGTAAAGAGCGCGCAGGTGGTTGATTAAGTCTGATGTGAAAGCCCACGGCTTAACCGTGGAGGGTCATTGGAAACTGGTCGACTTGAGTGCAGAAGAGGGAAGTGGAATTCCATGTGTAGCGGTGAAATGCGTAGAGATATGGAGGAACACCAGTGGCGAAGGCGGCTTCCTGGTCTGTAACTGACACTGAGGCGCGAAAGCGTGGGGAGCAAACAGG	TACGTAGGTGGCGAGCGTTATCCGGAATTATTGGGCGTAAAGAGGGAGCAGGCGGCACTAAGGGTCTGTGGTGAAAGATCGAAGCTTAACTTCGGTAAGCCATGGAAACCGTAGAGCTAGAGTGTGTGAGAGGATCGTGGAATTCCATGTGTAGCGGTGAAATGCGTAGATATATGGAGGAACACCAGTGGCGAAGGCGACGATCTGGCGCATAACTGACGCTCAGTCCCGAAAGCGTGGGGAGCAAAGAGG	TACGTAGGTGGCGAGCGTTGTCCGGAATTATTGGGCGTAAAGAGCATGTAGGCGGTTTTTTAAGTCTGGAGTGAAAATGCGGGGCTCAACCCCGTATGGCTCTGGATACTGGAAGACTTGAGTGCAGGAGAGGAAAGGGGAATTCCCAGTGTAGCGGTGAAATGCGTAGATATTGGGAGGAACACCAGTGGCGAAGGCGCCTTTCTGGACTGTGTCTGACGCTGAGATGCGAAAGCCAGGGTAGCGAACGGG	TACGTAGGTGGCGAGCGTTGTCCGGAATTATTGGGCGTAAAGAGCATGTAGGCGGTCTTTTAAGTCTGGAGTGAAAATGCGGGGCTCAACCCCGTATGGCTCTGGATACTGGAGGACTTGAGTGCAGGAGAGGAAAGGGGAATTCCCAGTGTAGCGGTGAAATGCGTAGATATTGGGAGGAACACCAGTGGCGAAGGCGCCTTTCTGGACTGTGTCTGACGCTGAGATGCGAAAGCCAGGGTAGCGAACGGG	TACGTAGGTGGCAAGCGTTGTCCGGAATTATTGGGCGTAAAGCGCGCGCAGGCGGCTTCCTAAGTCCATCTTAAAAGTGCGGGGCTTAACCCCGTGATGGGATGGAAACTGGGAAGCTGGAGTATCGGAGAGGAAAGTGGAATTCCTAGTGTAGCGGTGAAATGCGTAGAGATTAGGAAGAACACCGGTGGCGAAGGCGACTTTCTGGACGAAAACTGACGCTGAGGCGCGAAAGCGTGGGGAGCAAACAGG	TACGTAGGTGGCAAGCGTTGTCCGGAATTATTGGGCGTAAAGCGCGCGCAGGCGGCTTCTTAAGTCCATCTTAAAAGTGCGGGGCTTAACCCCGTGATGGGATGGAAACTGAGAGGCTGGAGTATCGGAGAGGAAAGTGGAATTCCTAGTGTAGCGGTGAAATGCGTAGAGATTAGGAAGAACACCGGTGGCGAAGGCGACTTTCTGGACGACAACTGACGCTGAGGCGCGAAAGCGTGGGGAGCAAACAGG	TACGTAGGTGGCAAGCGTTGTCCGGAATTATTGGGCGTAAAGCGCGCGCAGGCGGCTTCCTAAGTCCATCTTAAAAGTGCGGGGCTTAACCCCGTGAGGGGATGGAAACTGGGAAGCTGGAGTATCGGAGAGGAAAGTGGAATTCCTAGTGTAGCGGTGAAATGCGTAGAGATTAGGAAGAACACCGGTGGCGAAGGCGACTTTCTGGACGAAAACTGACGCTGAGGCGCGAAAGCGTGGGGAGCAAACAGG	TACGTAGGTGGCAAGCGTTGTCCGGAATTATTGGGCGTAAAGGGCGCGCAGGCGGCGTCGTAAGTCGGTCTTAAAAGTGCGGGGCTTAACCCCGTGAGGGGACCGAAACTGCGATGCTAGAGTATCGGAGAGGAAAGCGGAATTCCTAGTGTAGCGGTGAAATGCGTAGATATTAGGAGGAACACCAGTGGCGAAAGCGGCTTTCTGGACGACAACTGACGCTGAGGCGCGAAAGCCAGGGGAGCAAACGGG	TACGTAGGTGGCGAGCGTTGTCCGGAATTATTGGGCGTAAAGGGAGCGCAGGCGGGAGGTCAAGTCTATCTTAAAAGTGCGGGGCTCAACCCCGTGAGGGGATGGAAACTGGTCTTCTTGAGTGCAGGAGAGGAAAGCGGAATTCCTAGTGTAGCGGTGAAATGCGTAGATATTAGGAGGAACACCAGTGGCGAAGGCGGCTTTCTGGACTGTAACTGACGCTGAGGCTCGAAAGCGTGGGGAGCGAACAGG	TACGTAGGTGGCAAGCGTTGTCCGGAATTATTGGGCGTAAAGAGCGCGTAGGCGGTATGGTAAGTCTGTCTTAGAAGTGCGGGGCTTAACCCCGTGAGGGGACAGAGACTGTCATACTGGAGTCTCGGAGAGGAAAGCGGAATTCCTAGTGTAGCGGTGAAATGCGTAGAGATTAGGAAGAACACCGGTGGCGAAGGCGGCTTTCTGGACGAGCACTGACGCTGAGGCGCGAAAGCGTGGGGAGCGAACAGG	TACGTAGGTGGCGAGCGTTGTCCGGAATTATTGGGCGTAAAGGGAGCGCAGGCGGGATATCAAGTCTTTCTTAAAAGTGCGGGGCTCAACCCCGTGAGGGGAAGGAAACTGGTATTCTTGAGTGCAGGAGAGGAAAGCGGAATTCCTAGTGTAGCGGTGAAATGCGTAGATATTAGGAGGAACACCAGTGGCGAAGGCGGCTTTCTGGACTGTAACTGACGCTGAGGCTCGAAAGCCAGGGGAGCGAACGGG	TACGTAGGTGGCGAGCGTTGTCCGGAATTATTGGGCGTAAAGGGAGCGCAGGCGGGATATCAAGTCTTTCTTAAAAGTGCGGGGCTCAACCCCGTGATGGGAAGGAAACTGGTATTCTTGAGTGCAGGAGAGGAAAGCGGAATTCCTAGTGTAGCGGTGAAATGCGTAGATATTAGGAGGAACACCAGTGGCGAAGGCGGCTTTCTGGACTGTAACTGACGCTGAGGCTCGAAAGCCAGGGGAGCGAACGGG	TACGTAGGTGGCGAGCGTTGTCCGGAATTATTGGGCGTAAAGGGAGCGCAGGTGGGAAAGTAAGTCAGTCTTAAAAGTGCGGGGCTCAACCCCGTGAGGGGATTGAAACTACTTTTCTTGAGTGCAGGAGAGGAAAGCGGAATTCCTAGTGTAGCGGTGAAATGCGTAGATATTAGGAGGAACACCAGTGGCGAAGGCGGCTTTCTGGACTGTAACTGACACTGAGGCTCGAAAGCCAGGGGAGCGAACGGG	TACGTAGGTGGCAAGCGTTGTCCGGAATTATTGGGCGTAAAGCGCGCGCAGGCGGATTGGTCAGTCTGTCTTAAAAGTTCGGGGCTTAACCCCGTGATGGGATGGAAACTGCCAATCTAGAGTATCGGAGAGGAAAGTGGAATTCCTAGTGTAGCGGTGAAATGCGTAGATATTAGGAAGAACACCAGTGGCGAAGGCGACTTTCTGGACGAAAACTGACGCTGAGGCGCGAAAGCCAGGGGAGCGAACGGG	TACGTAGGTGGCAAGCGTTGTCCGGAATTATTGGGCGTAAAGCGCGCGCAGGCGGATAGGTCAGTCTGTCTTAAAAGTTCGGGGCTTAACCCCGTGATGGGATGGAAACTGCCAATCTAGAGTATCGGAGAGGAAAGTGGAATTCCTAGTGTAGCGGTGAAATGCGTAGATATTAGGAAGAACACCAGTGGCGAAGGCGACTTTCTGGACGAAAACTGACGCTGAGGCGCGAAAGCCAGGGGAGCGAACGGG	TACGTAGGTGGCAAGCGTTGTCCGGAATTATTGGGCGTAAAGGGCGCGCAGGCGGCATCATAAGTCGGTCTTAAAAGTGCGGGGCTTAACCCCGTGAGGGGACCGAAACTGTGGAGCTGGAGTATCGGAGAGGAAAGCGGAATTCCTAGTGTAGCGGTGAAATGCGTAGATATTAGGAGGAACACCAGTGGCGAAAGCGGCTTTCTGGACGACAACTGACGCTGAGGCGCGAAAGCCAGGGGAGCGAACGGG	TACGTAGGCGGCAAGCGTTATCCGGAATTATTGGGCGTAAAGAGCATGTAGGCGGTTTATTAAGTCTGATGTGAAAGCCAATGGCCTAACCATTGAATTGCATTGGAAACTGGTAAACTAGAATACTGGAGAGGTAAGTGGAACTCCATGTGTAGCGGTGGAATGCGCAGATATATGGAAGAACACCAACGGCGAAGGCAGCTTACTGGACAGAGATTGACGCTGAGATGCGAAAGCGTGGGTAGCAAACAGG	TACGTAGGAGGCAAGCGTTATCCGGAATTATTGGGCGTAAAGAGCATGTAGGCGGTTTATTAAGTCTGATGTGAAAGCCAATGGCCTAACCATTGAATTGCATTGGAAACTGGTAAACTAGAATACTGGAGAGGTAAGTGGAACTCCATGTGTAGCGGTGGAATGCGCAGATATATGGAAGAACACCAACGGCGAAGGCAGCTTACTGGACAGAGAGTGACGCTGAGATGCGAAAGCGTGGGTAGCAAACAGG	TACGTAGGGGGCAAGCGTTGTCCGGAATGATTGGGCGTAAAGGGCTCGTAGGTGGCATGTCAAGTCTGAAGTGAAAGTCCTACTTTCAAGGTGGGAATTGCTTTGGAAACTGGCAAGCTTGAGTATAGGAGAGGTTAGTGGAATTCCTAGTGTAGCGGTGAAATGCGTAGAGATTAGGAGGAACATCAGTGGCGAAGGCGACTAACTGGACTAAAACTGACACTGAGGAGCGAAAGTGTGGGTAGCAAACAGG	TACGTAGGAGGCAAGCGTTATCCGGAATTATTGGGCGTAAAGAGCATGTAGGCGGTTTATTAAGTCTGATGTGAAAGCCAATGGCCTAACCATTGAATTGCATTGGAAACTGGTAAACTAGAATACTGGAGAGGTAAGTGGAACTCCATGTGTAGCGGTGGAATGCGCAGATATATGGAAGAACACCAACGGCGAAGGCAGCTTACTGGACAGAGATTGACGCTGAGATGCGAAAGCGTGGGTAGCAAACAGG	TACGTAGGATGCAAGCGTTGTCCGGAATTACTGGGTGTAAAGGGAGCGCAGGCGGGTATTTAAGTCAGCTGTGAAAACCAAGGGCTCAACCTTTGAATTGCAGTTGAAACTGAGTATCTTGAGTGGAGTAGAGGTAAGCGGAATTCCGAGTGTAGCGGTGAAATGCGTAGATATTCGGAGGAACACCGGTGGCGAAGGCGGCTTACTGGGCTCTAACTGACGCTGAGGCTCGAAAGTGTGGGTAGCAAACAGG	TACGTATGGAGCGAGCGTTGTCCGGAATTATTGGGCGTAAAGGGTGCGCAGGCGGCTTTACAAGTTGGATGTGAAATATTGTGGCTCAACCACAAACGTGCATCCAAAACTGCAAAGCTTGAGTTAAGGAGAGGTAAGTGGAATTCCTGGTGTAGCGGTGGAATGCGTAGATATCAGGAGGAATACCGGTGGCGAAGGCGACTTACTGGACTTAAACTGACGCTCAGGCACGAAAGCGTGGGGAGCAAACAGG	TACGTAGGGGGCAAGCGTTGTCCGGAATAATTGGGCGTAAAGGGCGCGTAGGCGGCTCGGTAAGTCTGGAGTGAAAGTCCTGCTTTTAAGGTGGGAATTGCTTTGGATACTGTCGGGCTTGAGTGCAGGAGAGGTTAGTGGAATTCCCAGTGTAGCGGTGAAATGCGTAGAGATTGGGAGGAACACCAGTGGCGAAGGCGACTAACTGGACTGTAACTGACGCTGAGGCGCGAAAGTGTGGGGAGCAAACAGG	TACGTAGGTAGCGAGCGTTATCCGGAATTATTGGGCGTAAAGGGTGCGTAGGCGGCCTGTTAAGTTTATGGTGAAAGCGTGGGGCTCAACCCCATAAAGCCATAGATACTGGCAGGCTAGAGTACTGGAGAGGGTAGTGGAATTCCATGTGTAGCGGTAAAATGCGTAGATATATGGAGGAACACCGGTGGCGAAGGCGGCTACCTAGACAGAGACTGACGCTGAGGCACGAAAGCGTGGGGAGCAAAGAGG	TACGTAGGTGGCAAGCGTTATCCGGATTTACTGGGTGTAAAGGGCGTGTAGGCGGATTCTCAAGTTGGATGTGAAACCCCTTGGCTAAACTGAGGGCTTGCATTCAAAACTGAGGACCTTGAGTATCAGAGGGGAAAGTGGAATTCCTGGTGGAGCGGTAAAATGCGTAGAGATCAGGAGGAACACCGGTGGCGAAGGCGACTTTCTGGCTGATAACTGACGCTGAGGCGCGAAAGCGTGGGGAGCAAACAGG	TACGTAGGTGGCAAGCGTTATCCGGATTTACTGGGTGTAAAGGGCGTGTAGGCGGATTCTCAAGTTGGATGTGAAACCCCTTGGCTAAACTAAGGGCTTGCATTCAAAACTGAGGACCTTGAGTATCAGAGGGGAAAGTGGAATTCCTGGTGGAGCGGTAAAATGCGTAGAGATCAGGAGGAACACCGGTGGCGAAGGCGACTTTCTGGCTGATAACTGACGCTGAGGCGCGAAAGCGTGGGGAGCAAACAGG	TACGTAGGTAGCGAGCGTTATCCGGAATTATTGGGCGTAAAGGGTGCGTAGGCGGCCTGTTAAGTTTATGGTGAAAGCGTGGGGCTCAACCCCATAAAGCCATAGATACTGGCAGGCTAGAGTACTGGAGAGGGTAGTGGAATTCCATGTGTAGCGGTAAAATGCGTAGATATATGGAGGAACACCGGTGGCGAAGGCGGCTACCTAGACAGAGACTGACGCTGAGGCACGAAAGCGTGGGGAGCAAATAGG	TACGTAGGGGGCGAGCGTTGTCCGGAATGATTGGGTGTAAAGGGTACGCAGGCGGTCTATTAAGTTTGACGTGAAAGCCCGGGGCTCAACCTCGGCAAGCGTTGAAAACTGGTAGACTTGAATAGTGGAAGGGACAGTGGAATTCCTAGTGTAGCGGTGAAATGCGTAGAGATTAGGAAGAATACCAATGGCGAAAGCAACTGTCTGGACACATATTGACGCTGAGGTACGAAAGCGTGGGGAGCAAACAGG	TACGTAGGTGGCAAGCGTTGTCCGGAATTACTGGGTGTAAAGGGAGCGCAGGCGGGAAGCCAAGTCAGCTGTGAAAACTACAGGCTTAACTTGTAGACTGCAGTTGAAACTGGTTTTCTTGAGTGAAGTAGAGGTTGGCGGAATTCCGAGTGTAGCGGTGAAATGCGTAGATATTCGGAGGAACACCGGTGGCGAAGGCGGCCAACTGGGCTTTAACTGACGCTGAGGCTCGAAAGTGTGGGGAGCAAACAGG	TACGTAGGTGGCGAGCGTTATCCGGAATTATTGGGCGTAAAGGGTGCGTAGGCGGCATGATAAGTTCGTGGTTAAAGCGTGGGGCTCAACCCCATAAAGCCACGGATACTGTCAAGCTAGAGTACTGGAGAGGGTAGTGGAATTCCATGTGTAGCGGTAAAATGCGTAGATATATGGAGGAACACCGGTGGCGAAGGCGGCTACCTAGACAGAGACTGACGCTGAGGCACGAAAGCGTGGGGAGCAAATAGG	TACGTAGGTGGCGAGCGTTATCCGGAATGATTGGGCGTAAAGGGTGCGTAGGTGGCAGATCAAGTCTGGAGTAAAAGGTATGGGCTCAACCCGTACTGGCTCTGGAAACTGATCAGCTAGAGAACAGAAGAGGACGGCGGAACTCCATGTGTAGCGGTAAAATGCGTAGATATATGGAAGAACACCGGTGGCGAAGGCGGCCGTCTGGGCTGGATTCTGACACTGAAGCACGAAAGCGTGGGGAGCAAATAGG	TACGTATGGGGCGAGCGTTGTCCGGAATTATTGGGCGTAAAGGGTACGCAGGCGGTTTACCAAGTTGGATGTGAAATCTTGTAGCTCAACTACAAACGTGCATCCAAAACTGGCTAACTTGAGTTAAGGAGAGGTAAGTGGAATTCCTGGTGTAGCGGTGGAATGCGTAGATATCAGGAGGAATACCGGTGGCGAAGGCGACTTACTGGACTTATACTGACGCTGAGGTACGAAAGCGTGGGGAGCAAACAGG	TACGTAGGTGGCGAGCGTTATCCGGAATGATTGGGCGTAAAGGGTGCGTAGGTGGCAGATCAAGTCTGGAGTAAAAGGTATGGGCTCAACCCGTACTGGCTCTGGAAACTGATCAGCTAGAGAACAGAAGAGGACGGCGGAACTCCATGTGTAGCGGTAAAATGCGTAGATATATGGAAGAACACCGGTGGCGAAGGCGGCCGTCTGGGCTGGATACTGACACTGAAGCACGAAAGCGTGGGGAGCAAATAGG	TACGTAGGGGGCGAGCGTTGTCCGGAATGACTGGGCGTAAAGGGCGTGTAGGCGGCCGACTAAGTCTGATGTGAAATACCCGCTTTTAAGGTGGGTCGTGCATTGGAAACTGGATGGCTAGAGTGCGGAAGAGGTAAGTGGAATTCCCAGTGTAGCGGTGAAATGCGTAGAGATTGGGAGGAACACCAGTGGCGAAGGCGACTTACTGGGCCGCAACTGACGCTGAGGCGCGAAAGCGTGGGGAGCAAACAGG	TACGTAGGGGGCGAGCGTTGTCCGGAATGATTGGGCGTAAAGGGCGCGTAGGCGGCCTGCTAAGTCTGGAGTGAAAGTCCTGCTTTCAAGGTGGGAAGTGCTTTGGATACTGGTGGGCTGGAGTGCAGGAGAGGAAAGCGGAATTACCGGTGTAGCGGTGAAATGCGTAGAGATCGGTAGGAACACCAGTGGCGAAGGCGGCTTTCTGGACTGAAACTGACGCTGAGGCGCGAAAGCGTGGGGAGCAAACAGG	TACGTAGGGGGCGAGCGTTGTCCGGAATGATTGGGCGTAAAGGGCGCGTAGGCGGCCTGCTAAGTCTGGAGTGAAAGTCCTGCTTTCAAGGTGGGAATTGCTTTGGATACTGGTGGGCTGGAGTGCAGGAGAGGAAAGCGGAATTACCGGTGTAGCGGTGAAATGCGTAGAGATCGGTAGGAACACCAGTGGCGAAGGCGGCTTTCTGGACTGAAACTGACGCTGAGGCGCGAAAGCGTGGGGAGCAAACAGG	TACGTAGGGGGCGAGCGTTGTCCGGAATTATTGGGCGTAAAGGGTACGTAGGCGGACAGTCAAGTTTGACGTCAAAGCCCAGAGCTTAACTCTGGTAAGCGTTAAAAACTGGCTGCCTTGAGTGGTAGATGGGATCGTGGAATTCCTAGTGTAGCGGTGAAATGCGTAGAGATTAGGAAGAATACCAGTGGCGAAAGCGACGATCTGGATACCAACTGACGCTGAGGTACGAAAGCGTGGGGAGCAAACAGG	TACGTAGGTGGCGAGCGTTATCCGGAATGATTGGGCGTAAAGGGTGCGTAGGTGGCAGATCAAGTCTGGAGTAAAAGGTATGGGCTCAACCCGTACTGGCTCTGGAAACTGATCAGCTAGAGAACAGAAGAGGACGGCGGAACTCCATGTGTAGCGGTAAAATGCGTAGATATATGGAAGAACACCGGTGGCGAAGGCGGCCGTCTGGTCTGGATACTGACACTGAAGCACGAAAGCGTGGGGAGCAAAGAGG	TACGTAGGTGGCGAGCGTTATCCGGAATGATTGGGCGTAAAGGGTGCGTAGGTGGCAGATCAAGTCTGGAGTAAAAGGTATGGGCTCAACCCGTACTGGCTCTGGAAACTGATCAGCTAGAGAACAGAAGAGGACGGCGGAACTCCATGTGTAGCGGTAAAATGCGTAGATATATGGAAGAACACCGGTGGCGAAGGCGGCCGTCTGGTCTGGATACTGACACTGAAGCACGAAAGCGTGGGGAGCAAATAGG	TACGTAGGTGGCGAGCGTTATCCGGAATGATTGGGCGTAAAGGGTGCGTAGGTGGCAGATCAAGTCTGGAGTAAAAGGTATGGGCTCAACCCGTACTGGCTCTGGAAACTGATCAGCTAGAGAACAGAAGAGGACGGCGGAACTCCATGTGTAGCGGTAAAATGCGTAGATATATGGAAGAACACCGGTGGCGAAGGCGGCCGTCTGGTCTGGATTCTGACACTGAAGCACGAAAGCGTGGGGAGCAAATAGG	TACGTAGGGGGCGAGCGTTGTCCGGAATTACTGGGCGTAAAGGGAGCGTAGGCGGTCTGATAAGTTGGATGTGAAATACCCGGGCTTAACTTGGGGGGTGCATCCAATACTGTTGGACTAGAGTACAGGAGAGGAAAGCGGAATTCCTAGTGTAGCGGTGAAATGCATAGATATTAGGAGGAACATCGGTGGCGAAGGCGGCTTTCTGGACTGCAACTGACGCTGAGGCTCGAAAGCGTGGGGAGCAAACAGG	TACGTAGGGAGCGAGCGTTATCCGGATTTATTGGGTGTAAAGGGTGCGTAGACGGGAAGTCAAGTTAGTTGTGAAATCCCTCGGCTTAACTGAGGAACTGCAACTAAAACTGATTTTCTTGAGTACTGGAGAGGAAAGTGGAATTCCTAGTGTAGCGGTGAAATGCGTAGATATTAGGAGGAACACCGGTGGCGAAGGCGACTTTCTGGACAGAAACTGACGTTGAGGCACGAAAGTGTGGGGAGCAAACAGG	TACGTAGGGGGCGAGCGTTGTCCGGAATGATTGGGTGTAAAGGGTACGCAGGCGGCCTATTAAGTTTGACGTGAAAGCCCGGGGCTCAACCTCGGCAAGCGTTGAAAACTGGTAGGCTTGAATAGTGGAAGGGACAGTGGAATTCCTAGTGTAGCGGTGAAATGCGTAGAGATTAGGAAGAATACCGATGGCGAAAGCAACTGTCTGGACACATATTGACGCTGAGGTACGAAAGCGTGGGGAGCAAACAGG	TACGTAGGTGGCAAGCGTTGTCCGGAATTACTGGGTGTAAAGGGAGCGCAGGCGGGTGATCAAGTCAGCTGTGAAAACTACGGGCTTAACCCGTAGACTGCAGTTGAAACTGTTCATCTTGAGTGAAGTAGAGGTTGGCGGAATTCCGAGTGTAGCGGTGAAATGCGTAGATATTCGGAGGAACACCGGTGGCGAAGGCGGCCAACTGGGCTTTAACTGACGCTGAGGCTCGAAAGTGTGGGGAGCAAACAGG	TACGTAGGTGGCAAGCGTTATCCGGATTTACTGGGTGTAAAGGGCGTGTAGGCGGGAAAGCAAGTCAGATGTGAAAACTGTGGGCTCAACCCACAGCCTGCATTTGAAACTGTTTTTCTTGAGTACTGGAGAGGCAGATGGAATTCCTAGTGTAGCGGTGAAATGCGTAGATATTAGGAGGAACACCAGTGGCGAAGGCGATCTGCTGGACAGCAACTGACGCTGAGGCGCGAAAGCGTGGGGAGCAAACAGG	TACGTAGGTGGCAAGCGTTATCCGGATTTACTGGGTGTAAAGGGCGTGTAGGCGGGTGAGCAAGTTGGATGTGAAAAACCGAAGCTTAACTTCGGGGGGTCATTCAAAACTGCCCATCTTGAGTATCAGAGGGGAAAGCGGAATTCCTAGTGGAGCGGTAAAATGCGTAGAGATTAGGAGGAACACCGGTGGCGAAGGCGGCTTTCTGGCTGACAACTGACGCTGAGGCGCGAAAGCGTGGGGAGCAAACAGG	TACGTAGGTGGCAAGCGTTGTCCGGAATTACTGGGTGTAAAGGGAGCGCAGGCGGGAAATCAAGTTGGATGTGAAATGTCGGGGCTTAACCCCGGAACTGCATCCAAAACTGATATTCTTGAGTGAAGTAGAGGTAGGCGGAATTCCGAGTGTAGCGGTGAAATGCGTAGATATTCGGAGGAACACCAGTGGCGAAGGCGGCCTACTGGGCTTTAACTGACGCTGAGGCTCGAAAGTGTGGGGAGCAAACAGG	TACGTAGGTGGCAAGCGTTATCCGGAATTACTGGGTGTAAAGGGAGCGCAGGCGGGATAGCAAGTCAGCTGTGAAAACTATGGGCTCAACCCATAAACTGCAGTTGAAACTGTTATTCTTGAGTGGAGTAGAGGCAAGCGGAATTCCGAGTGTAGCGGTGAAATGCGTAGATATTCGGAGGAACACCAGTGGCGAAGGCGGCTTGCTGGGCTCTAACTGACGCTGAGGCTCGAAAGTGTGGGGAGCAAACAGG	TACGTAGGTTGCAAGCGTTGTCCGGATTTACTGGGTGTAAAGGGCGTGTAGGCGGAGATGCAAGTTAGGAGTGAAATCTATGGGCTCAACCCATAAACTGCTTCTAAAACTGTATCCCTTGAGTATCGGAGAGGCAAGCGGAATTCCTAGTGTAGCGGTGAAATGCGTAGATATTAGGAGGAACACCAGTGGCGAAGGCGGCTTGCTGGACGACAACTGACGCTGAGGCGCGAAAGCGTGGGGAGCAAACAGG	TACGTAAGGGGCGAGCGTTGTCCGGAATTATTGGGCGTAAAGAGTGCGTAGGCGGCAAATTAAGTCAGATGTGAAAACTAAGGGCTCAACCCATAGATTGCATCTGAAACTGATATGCTTGAGTCAAGGAGAGGAAAGTGGAATTCCTAGTGTAGCGGTGGAATGCGTAGATATTAGGAGGAATACCGGTGGCGAAGGCGACTTTCTGGACTTGTACTGACGCTGAGGCACGAAAGCGTGGGGAGCAAACAGG	TACGTAGGGGGCGAGCGTTGTCCGGAATTACTGGGCGTAAAGGGAGCGTAGGCGGTCGATTAAGTTAGATGTGAAACCCCCGGGCTTAACTTGGGGACTGCATCTAATACTGGTTGACTTAGAGTACAGGAGAGGGAAGCGGAATTCCTAGTGTAGCGGTGAAATGCGTAGATATTAGGAGGAACACCAGTGGCGAAGGCGGCTTTCTGGACTGACACTGACGCTGAGGCTCGAAAGCGTGGGGAGCAAACAGG	TACGTAGGATGCAAGCGTTATCCGGATTTACTGGGTGTAAAGGGAGCGCAGGCGGGACTGCAAGTTGGATGTGAAATACCGTGGCTTAACCACGGAACTGCATCCAAAACTGTAGTTCTTGAGTGAAGTAGAGGCAAGCGGAATTCCGAGTGTAGCGGTGAAATGCGTAGATATTCGGAGGAACACCAGTGGCGAAGGCGGCTTGCTGGGCTTTAACTGACGCTGAGGCTCGAAAGTGTGGGGAGCAAACAGG	TACGTAGGGAGCAAGCGTTATCCGGATTTATTGGGTGTAAAGGGTGCGTAGACGGGAAATTAAGTTAGTTGTGAAATCCCTCGGCTTAACTGAGGAACTGCAACTAAAACTGATTTTCTTGAGTGCTGGAGAGGAAAGTGGAATTCCTAGTGTAGCGGTGAAATGCGTAGATATTAGGAGGAACACCAGTGGCGAAGGCGACTTTCTGGACAGTAACTGACGTTGAGGCACGAAAGTGTGGGGAGCAAACAGG	TACGTAGGGGGCAAGCGTTATCCGGAATTATTGGGCGTAAAGAGTGCGTAGGTGGCTACCTAAGCGTAAGGTTTAATCTTGAGGCTTAACCTCATTCTGCCTTACGAACTGGGTAACTTGAGTGCAGGAGGGGAAAGCGGAATTCCCAGTGTAGCGGTGAAATGCGTAGATATTGGGAAGAACACCGGTGGCGAAGGCGGCTTTCTGGACTGTAACTGACACTGAGGCACGAAAGCGTGGGGAGCAAACAGG	TACGTAGGGGGCAAGCGTTATCCGGAATTATTGGGCGTAAAGAGTACGTAGGTGGTTTTCTAAGCACGGGGTTTAAGGCAATGGCTTAACCATTGTTCGCCTTGTGAACTGGAAGACTTGAGTGCAGGAGAGGAAAGCGGAATTCCTAGTGTAGCGGTGAAATGCGTAGATATTAGGAGGAACACCAGTGGCGAAGGCGGCTTTCTGGACTGTAACTGACACTGAGGTACGAAAGCGTGGGGAGCAAACAGG	TACGTAGGGAGCAAGCGTTATCCGGATTTATTGGGTGTAAAGGGTGCGTAGACGGGACAACAAGTTAGTTGTGAAATCCCTCGGCTTAACTGAGGAACTGCAACTAAAACTATTGTTCTTGAGTGTTGGAGAGGAAAGTGGAATTCCTAGTGTAGCGGTGAAATGCGTAGATATTAGGAGGAACACCGGTGGCGAAGGCGACTTTCTGGACAATAACTGACGTTGAGGCACGAAAGTGTGGGGAGCAAACAGG	TACGTAGGGAGCAAGCGTTATCCGGATTTACTGGGTGTAAAGGGTGCGTAGGCGGCTTGGTAAGTCAGATGTGAAATGTATGGGCTCAACCCATGCACTGCATTTGAAACTATTGAGCTTGAGTGAAGTAGAGGTAGGCGGAATTCCCTGTGTAGCGGTGAAATGCGTAGAGATAGGGAGGAACACCAGTGGCGAAGGCGGCCTACTGGGCTTTAACTGACGCTGAGGCACGAAAGCGTGGGTAGCAAACAGG	TACGTAGGTTGCAAGCGTTGTCCGGATTTACTGGGTGTAAAGGGCGTGTAGGCGGAGATGCAAGTTAGGAGTGAAATCTATGGGCTTAACCCATAAACTGCTTCTAAAACTGTATCCCTTGAGTATCGGAGAGGCAAGCGGAATTCCTAGTGTAGCGGTGAAATGCGTAGATATTAGGAGGAACACCAGTGGCGAAGGCGGCTTGCTGGACGACAACTGACGCTGAGGCGCGAAAGCGTGGGGAGCAAACAGG	TACGTAGGTGGCGAGCGTTATCCGGAATGATTGGGCGTAAAGGGTGCGTAGGTGGCAGAACAAGTCTGGAGTAAAAGGTATGGGCTCAACCCGTACTGGCTCTGGAAACTGTTCAGCTAGAGAACAGAAGAGGACGGCGGAACTCCATGTGTAGCGGTAAAATGCGTAGATATATGGAAGAACACCGGTGGCGAAGGCGGCCGTCTGGTCTGGATTCTGACACTGAAGCACGAAAGCGTGGGGAGCAAATAGG	TACGTAGGGGGCGAGCGTTGTCCGGAATCATTGGGCGTAAAGGGTTCGTAGGCGGTAATGCATGTCAGATGTGAAATCTTGTGGCTTAACCACATTGAGCATCTGAAACTGCATAACTTGAGTGAAGGAGAGGTAAGTGGAATTCCTAGTGTAGCGGTGAAATGCGTAGATATTAGGAGGAATACCAGTAGCGAAGGCGACTTACTGGCCTTTAACTGACGCTGAGGAACGAAAGCGTGGGTAGCAAACAGG	TACGTAGGGGGCAAGCGTTATCCGGAATTATTGGGCGTAAAGCGTGCGTAGGTGGTAATTTAAGCGCAAGGTTTAAACTAACGGCTCAACCGTTAATTGCCATGCGAACTGGGTTACTTGAGTGCTGGAGGGGAAAGCGGAATTCCTAGTGTAGCGGTGAAATGCGTAGATATTAGGAGGAACACCGGCGGCGAAGGCGGCTTTCTGGACAGCAACTGACACTGAGGCACGAAAGTGTGGGTAGCAAACAGG	TACGTAGGGGGCGAGCGTTGTCCGGAATTACTGGGCGTAAAGGGTGCGTAGGCGGTTTGGTAAGTTGGATGTGAAATACCCGGGCTTAACTTGGGGGCTGCATCCAATACTGTCGGACTTGAGTGCAGGAGAGGAAAGCGGAATTCCTAGTGTAGCGGTGAAATGCGTAGATATTAGGAGGAACACCGGTGGCGAAGGCGGCTTTCTGGACTGTAACTGACGCTGAGGCACGAAAGCGTGGGGAGCAAACAGG	TACGTAGGGAGCAAGCGTTGTCCGGAATTACTGGGTGTAAAGGGAGTGTAGGCGGGATGGTAAGTTAGGTGTGAAATCTATGGGCTCAACCCATAAATTGCACTTAAAACTGCTGTTCTTGAGTGAAGTAGAGGTTAGCGGAATTCCTAGTGTAGCGGTGAAATGCGTAGATATTAGGAGGAACATCAGTGGCGAAGGCGGCTAACTGGGCTTTTACTGACGCTGAGGCTCGAAAGCGTGGGGAGCAAACAGG	TACGTAGGGGGCGAGCGTTATCCGGATTTACTGGGTGTAAAGGGAGCGCAGACGGAAGAGCAAGTCTGATGTGAAAACCCGGGGCTCAACCCCGGGCCTGCATTGGAAACTGTTTTTCTGGAGTACTGGAAGGGCAGGCGGAATTCCTGGTGTAGCGGTGAAATGCTTAGATATCAGGAGGAACACCGGTGGCGAAGGCGGCCTGCTGGACAGTAACTGACGTTGAGGCTCGAAAGCGTGGGGAGCAAACAGG	TACGTAAGGGGCGAGCGTTGTCCGGAATTATTGGGCGTAAAGAGTGCGTAGGCGGCAAATTAAGTCAGATGTGAAAACTAAGGGCTCAACCCATAGATTGCATCTGAAACTGATATGCTTGAGTCAAGGAGAGGAAAGTGGAATTCCTAGTGTAGCGGTGGAATGCGTAGATATTAGGAGGAATACCGGTGGCGAAGGCGACTTTCTGGACTTGAACTGACGCTGAGGCACGAAAGCGTGGGGAGCAAACAGG	TACGTAGGTGGCAAGCGTTGTCCGGAATTACTGGGTGTAAAGGGAGCGCAGGCGGGAAAGCAAGTCAGCTGTGAAATCCATGGGCTTAACCCATGAACTGCAGTTGAAACTGTTTTTCTTGAGTGAAGTAGAGGTTGGCGGAATTCCGAGTGTAGCGGTGAAATGCGTAGATATTCGGAGGAACACCGGTGGCGAAGGCGGCCAACTGGGCTTTTACTGACGCTGAGGCTCGAAAGTGTGGGGAGCAAACAGG	TACGTAGGTTGCGAGCGTTGTCCGGATTTACTGGGTGTAAAGGGCGTGTAGGCGGAGATGCAAGTTGGGAGTGAAATCCCGGGGCTCAACCCCGGAACTGCTTTCAAAACTGTATCCCTTGAGTGTCGGAGAGGCAAGCGGAATTCCTAGTGTAGCGGTGAAATGCGTAGATATTAGGAGGAACACCAGTGGCGAAGGCGGCTTGCTGGACGATAACTGACGCTGAGGCGCGAAAGCGTGGGGAGCAAACAGG	TACGTAGGGAGCGAGCGTTGTCCGGATTTACTGGGTGTAAAGGGTGCGTAGGCGGCCGAGCAAGTCAGTTGTGAAAACTATGGGCTTAACCCATAACGTGCAATTGAAACTGTCCGGCTTGAGTGAAGTAGAGGTAGGCGGAATTCCCGGTGTAGCGGTGAAATGCGTAGAGATCGGGAGGAACACCAGTGGCGAAGGCGGCCTACTGGGCTTTAACTGACGCTGAGGCACGAAAGCATGGGTAGCAAACAGG	TACATAGGGAGCAAGCGTTATCCGGATTTACTGGGTGTAAAGGGTGCGTAGGCGGCTAAGCAAGTCAGATGTGAAATACACGGGCTCAACCCGTGAGCTGCATTTGAAACTGTTTAGCTTGAGTGAAGTAGAGGCAGGCGGAATTCCCGGTGTAGCGGTGAAATGCGTAGAGATCGGGAGGAACACCAGTGGCGAAGGCGGCCTGCTGGGCTTTAACTGACGCTGAGGCACGAAAGCGTGGGTAGCAAACAGG	TACGTAGGTGGCAAGCGTTGTCCGGAATTACTGGGTGTAAAGGGAGCGCAGGCGGGGGAGCAAGTCAGCTGTGAAATCCATGGGCTTAACCCGTGAACTGCAGTTGAAACTGTTCTTCTTGAGTGAAGTAGAGGTTGGCGGAATTCCGAGTGTAGCGGTGAAATGCGTAGATATTCGGAGGAACACCGGTGGCGAAGGCGGCCAACTGGGCTTTTACTGACGCTGAGGCTCGAAAGTGTGGGGAGCAAACAGG	TACGTAGGGTCCAAGCGTTATCCGGATTTACTGGGTGTAAAGGGCGAGTAGACGGCGCTGTAAGTCAGCTGTGAAAACTTAGGGCTCAACCTTAAGCCTGCAGCTGAAACTGTAGTGCTAGAGTGCAGGAGAGGTAAGCGGAATTCCTAGTGTAGCGGTGAAATGCGTAGATATTAGGAGGAACACCAGTGGCGAAGGCGGCTTACTGGACTGTAACTGACGTTGAGGCGCGAAAGTGTGGGGAGCAAACAGG	TACGTATGGGGCAAGCGTTATCCGGAATTATTGGGCGTAAAGAGTGCGTAGGTGGTGGCTTAAGCGCAGGGTTTAAGGCAATGGCTTAACTATTGTTCGCCTTGCGAACTGGGTCACTTGAGTACAGGAGAGGAAAGCGGAATTCCTAGTGTAGCGGTGAAATGCATAGATATTAGGAGGAACACCGGTGGCGAAGGCGGCTTTCTGGACTGCAACTGACACTGAGGCACGAAAGCGTGGGTAGCAAACAGG	TACGTAGGTTGCAAGCGTTGTCCGGATTTACTGGGTGTAAAGGGCGTGTAGGCGGAGATGCAAGTCGGGAGTGAAATCCATGGGCTCAACCCATGAACTGCTTTCGAAACTGTATCCCTTGAGTATCGGAGAGGCAAGCGGAATTCCTAGTGTAGCGGTGAAATGCGTAGATATTAGGAGGAACACCAGTGGCGAAGGCGGCTTGCTGGACGACAACTGACGCTGAGGCGCGAAAGCGTGGGGAGCAAACAGG	TACGTATGGGGCGAGCGTTATCCGGAATTATTGGGCGTAAAGAGTACGTAGGTGGTTTTTTAAGCGCAGGGTTTAAGGCTACGGCTTAACTGTAGTTTGCCTTGCGAACTGGGAGACTTGAGTGCAGGAGAGGAAAGCGGAATTCCTAGTGTAGCGGTGAAATGCGTAGATATTAGGAGGAACACCGGTGGCGAAGGCGGCTTTCTGGACTGTAACTGACACTGAGGTACGAAAGCGTGGGGAGCAAACAGG	TACGTAGGTTGCGAGCGTTGTCCGGATTTACTGGGTGTAAAGGGCGTGTAGGCGGAGATGCAAGTTGGGAGTGAAATCCATGGGCTCAACCCATGAACTGCTTCCAAAACTGTATCCCTTGAGTATCGGAGAGGCAAGCGGAATTCCTAGTGTAGCGGTGAAATGCGTAGATATTAGGAGGAACACCAGTGGCGAAGGCGGCTTGCTGGACGACAACTGACGCTGAGGCGCGAAAGCGTGGGGAGCAAACAGG	TACGTAGGTTGCAAGCGTTGTCCGGATTTACTGGGTGTAAAGGGCGTGTAGGCGGAGATGCAAGTTGGGAGTGAAATCCATGGGCTCAACCCATGAACTGCTCTCAAAACTGTATCCCTTGAGTATCGGAGAGGCAAGCGGAATTCCTAGTGTAGCGGTGAAATGCGTAGATATTAGGAGGAACACCAGTGGCGAAGGCGGCTTGCTGGACGACAACTGACGCTGAGGCGCGAAAGCGTGGGGAGCAAACAGG	TACGTAGGGGGCGAGCGTTGTCCGGAATTATTGGGCGTAAAGGGTACGTAGGCGGTAATGTAAGTCTGTAGTAAAAGGCATCGGCTCAACCGATGTAAGCTATGGAAACTGTATTACTTGAGTAATGGAAGGGACAGTGGAATTCCTAGTGTAGCGGTGAAATGCGTAGATATTAGGAGGAATACCAGTGGCGAAGGCGACTGTCTGGACATAAACTGACGCTGAGGTACGAAAGCATGGGGAGCAAACAGG	TACGTATGGAGCAAGCGTTATCCGGATTTACTGGGTGTAAAGGGTGCGTAGGTGGCAGTGCAAGTCAGATGTGAAAGGCCGGGGCTCAACCCCGGAGCTGCATTTGAAACTGCATAGCTAGAGTACAGGAGAGGCAAGCGGAATTCCTAGTGTAGCGGTGAAATGCGTAGATATTAGGAGGAACACCAGTGGCGAAGGCGGCTTGCTGGACTGTTACTGACACTGAGGCACGAAAGCGTGGGGAGCAAACAGG	TACGTAGGGGGCGAGCGTTGTCCGGAATCACTGGGCGTAAAGGGTTCGCAGGCGGATAAACAAGTCAAGAGTAAAAGGCATGGGCTTAACCCATGTAAGCTATTGAAACTGTTTATCTTGAGATGTGGAGAGGTAAGTGGAATTACTAGTGTAGCGGTGAAATGCGTAGATATTAGTAGGAATACCAGTAGCGAAGGCGACTTACTGGACACAAACTGACGCTGAGGAACGAAAGCGTGGGTAGCAAACAGG	TACGTATGGAGCAAGCGTTATCCGGATTTACTGGGTGTAAAGGGTGCGTAGGTGGCAGTGCAAGTCAGATGTGAAAGGCCGGGGCTCAACCCCGGAGCTGCATTTGAAACTGCGCGGCTAGAGTACAGGAGAGGCAGGCGGAATTCCTAGTGTAGCGGTGAAATGCGTAGATATTAGGAGGAACACCAGTGGCGAAGGCGGCCTGCTGGACTGTTACTGACACTGAGGCACGAAAGCGTGGGGAGCAAACAGG	TACGTATGGTGCAAGCGTTATCCGGATTTACTGGGTGTAAAGGGAGTGTAGGTGGCATGGCAAGCCAGAAGTGAAAGCCCGTGGCTCAACTACGGGACTGCTTTTGGAACTGTTGTGCTGGAGTGCAGGAGGGGTAAGCGGAATTCCTGGTGTAGCGGTGAAATGCGTAGATATCAGGAGGAACACCGGTGGCGAAGGCGGCTTACTGGACTGTAACTGACACTGAGGCTCGAAAGCGTGGGGAGCAAACAGG	TACGTAGGGGGCGAGCGTTGTCCGGAATCACTGGGCGTAAAGGGTTCGCAGGCGGATAAACAAGTCAAGAGTAAAAGGCATGGGCTTAACCCATGTAAGCTATTGAAACTGTCTATCTTGAGATGTGGAGAGGTAAGTGGAATTACTAGTGTAGCGGTGAAATGCGTAGATATTAGTAGGAATACCAGTAGCGAAGGCGACTTACTGGACACAAACTGACGCTGAGGAACGAAAGCGTGGGTAGCAAACAGG	TACGTATGGTGCAAGCGTTATCCGGATTTACTGGGTGTAAAGGGAGCGTAGGTGGCAAGGCAAGCCAGAAGTGAAAACCCGGGGCTCAACCGCGGGATTGCTTTTGGAACTGTCATGCTAGAGTGCAGGAGGGGTGAGCGGAATTCCTAGTGTAGCGGTGAAATGCGTAGATATTAGGAGGAACACCGGAGGCGAAGGCGGCTCACTGGACTGTAACTGACACTGAGGCTCGAAAGCGTGGGGAGCAAACAGG	TACGTAGGGGGCAAGCGTTGTCCGGAATTATTGGGCGTAAAGAGTACGTAGGCGGTCTGGTAAGCGCAAGGTGAAAGGCATAGGCTCAACCAATGTCAGCCTTGCGAACTGTCAGACTTGAGTGCAGGAGGGGAAAGTGGAATTCCTAGTGTAGCGGTGAAATGCGTAGATATTAGGAGGAACACCAGTGGCGAAGGCGACTTTCTGGACTGTAACTGACGCTGAGGTACGAAAGCGTGGGGAGCAAACAGG	TACGTAGGTGGCGAGCGTTGTCCGGAATTACTGGGTGTAAAGGGAGTGTAGGCGGGAAGGCAAGTCAGAAGTGAAAATTATGGGCTTAACCCATAACCTGCTTTTGAAACTGTTTTTCTTGAGTGAGGCAGAGGCAAGCGGAATTCCTAGTGTAGCGGTGAAATGCGTAGATATTAGGAGGAACACCAGTGGCGAAGGCGGCTTGCTGGGCCTTTACTGACGCTGAGGCTCGAAAGCGTGGGGAGCAAACAGG	TACGTAGGTGGCAAGCGTTATCCGGATTTACTGGGTGTAAAGGGCGCGTAGGCGGGGATGCAAGTCAGATGTGAAATCTATGGGCTTAACCCATAAACTGCATTTGAAACTGTATCTCTTGAGTGCTGGAGAGGTAGACGGAATTCCTTGTGTAGCGGTGAAATGCGTAGATATAAGGAAGAACACCAGTGGCGAAGGCGGTCTACTGGACAGTAACTGACGCTGAGGCGCGAGAGCGTGGGGAGCAAACAGG	TACGTAGGTGGCGAGCGTTATCCGGAATGATTGGGCGTAAAGGGTGCGTAGGTGGCAGAACAAGTCTGGAGTAAAAGGTATGGGCTCAACCCGTACTGGCTCTGGAAACTGTTCAGCTAGAGAACAGAAGAGGACGGCGGAACTCCATGTGTAGCGGTAAAATGCGTAGATATATGGAAGAACACCGGTGGCGAAGGCGGCCGTCTGGTCTGTTGCTGACACTGAAGCACGAAAGCGTGGGGAGCAAATAGG	TACGTATGGAGCAAGCGTTATCCGGATTTACTGGGTGTAAAGGGTGCGTAGGTGGCAGTGCAAGTCAGATGTGAAAGGCCGGGGCTCAACCCCGGAGCTGCATTTGAAACTGCATAGCTAGAGTACAGGAGAGGCAGGCGGAATTCCTAGTGTAGCGGTGAAATGCGTAGATATTAGGAGGAACACCAGTGGCGAAGGCGGCTTGCTGGACTGTTACTGACACTGAGGCACGAAAGCGTGGGGAGCAAACAGG	TACGTATGGTGCAAGCGTTATCCGGATTTACTGGGTGTAAAGGGAGCGTAGGTGGCAAGGCAAGCCAGAAGTGAAAACCCGGGGCTCAACCGCGGGATTGCTTTTGGAACTGTCATGCTGGAGTGCAGGAGGGGTGAGCGGAATTCCTAGTGTAGCGGTGAAATGCGTAGATATTAGGAGGAACACCGGAGGCGAAGGCGGCTCACTGGACTGTAACTGACACTGAGGCTCGAAAGCGTGGGGAGCAAACAGG	TACGTAGGGAGCAAGCGTTATCCGGATTTACTGGGTGTAAAGGGCGAGTAGGCGGATTGGCAAGTTGGGAGTGAAATGTCGGGGCTTAACCCCGGAACTGCTTCCAAAACTGTTGATCTTGAGTGATGGAGAGGCAGGCGGAATTCCCAGTGTAGCGGTGAAATGCGTAGATATTGGGAGGAACACCAGTGGCGAAGGCGGCCTGCTGGACATTAACTGACGCTGAGGAGCGAAAGCGTGGGGAGCAAACAGG	TACGTATGGTGCAAGCGTTATCCGGATTTACTGGGTGTAAAGGGTGCGTAGGTGGTATGGCAAGTCAGAAGTGAAAGGCTGGGGCTCAACCCCGGGACTGCTTTTGAAACTGTCAAACTAGAGTACAGGAGAGGAAAGCGGAATTCCTAGTGTAGCGGTGAAATGCGTAGATATTAGGAGGAACACCAGTGGCGAAGGCGGCTTTCTGGACTGAAACTGACACTGAGGCACGAAAGCGTGGGGAGCAAACAGG	TACGTAGGGGGCGAACGTTATCCGGAATGATTGGGCGTAAAGGGTACGTAGGCGGCTTTTTAAGTCAGGTGTGAAAGGCATGGGCTCAACCCATGTAAGCACTTGAAACTGGGAAGCTTGAGGGAAGGAGAGGAAAGTGGAATTCCTAGTGTAGCGGTGAAATGCGTAGATATTAGGAGGAATACCGGTGGCGAAGGCGACTTTCTGGACTTTTTCTGACGCTGAGGTACGAAAGCGTGGGGAGCAAACAGG	TACGTAGGTGGCAAGCGTTGTCCGGAATTACTGGGTGTAAAGGGAGCGCAGGCGGGGGAGCAAGTCAGCTGTGAAATCTATGGGCTTAACCCATAAACTGCAGTTGAAACTGTTCTTCTTGAGTGAAGTAGAGGTTGGCGGAATTCCGAGTGTAGCGGTGAAATGCGTAGATATTCGGAGGAACACCGGTGGCGAAGGCGGCCAACTGGGCTTTTACTGACGCTGAGGCTCGAAAGTGTGGGGAGCAAACAGG	TACGTATGGAGCAAGCGTTATCCGGATTTACTGGGTGTAAAGGGTGCGTAGGTGGCAGTGCAAGTCAGATGTGAAAGGCCGGGGCTCAACCCCGGAGCTGCATTTGAAACTGCATAGCTGGAGTACAGGAGAGGCAGGCGGAATTCCTAGTGTAGCGGTGAAATGCGTAGATATTAGGAGGAACACCAGTGGCGAAGGCGGCCTGCTGGACTGTTACTGACACTGAGGCACGAAAGCGTGGGGAGCAAACAGG	TACGTAGGTGGCGAGCGTTATCCGGATTTACTGGGTGTAAAGGGCGCGTAGGCGGGAATGCAAGTCAGATGTGAAATCCAAGGGCTCAACCCTTGAACTGCATTTGAAACTGTATTTCTTGAGTGTCGGAGAGGTTGACGGAATTCCTAGTGTAGCGGTGAAATGCGTAGATATTAGGAGGAACACCAGTGGCGAAGGCGGTCAACTGGACGATAACTGACGCTGAGGCGCGAAAGCGTGGGGAGCAAACAGG	TACGTAGGTGGCAAGCGTTGTCCGGATTTACTGGGTGTAAAGGGCGTGCAGCCGGGTCTGCAAGTCAGATGTGAAATCCATGGGCTCAACCCATGAACTGCATTTGAAACTGTAGATCTTGAGTGTCGGAGGGGCAATCGGAATTCCTAGTGTAGCGGTGAAATGCGTAGATATTAGGAGGAACACCAGTGGCGAAGGCGGATTGCTGGACGATAACTGACGGTGAGGCGCGAAAGTGTGGGGAGCAAACAGG	TACGTATGGAGCAAGCGTTATCCGGATTTACTGGGTGTAAAGGGAGTGTAGGTGGCCATGCAAGTCAGAAGTGAAAATCCGGGGCTCAACCCCGGAACTGCTTTTGAAACTGTAAGGCTGGAGTGCAGGAGGGGTGAGTGGAATTCCTAGTGTAGCGGTGAAATGCGTAGATATTAGGAGGAACACCAGTGGCGAAGGCGGCTCACTGGACTGTAACTGACACTGAGGCTCGAAAGCGTGGGGAGCAAACAGG	TACGTATGGTGCGAGCGTTGTCCGGAATTATTGGGCGTAAAGGGTACGTAGGCGGTTAAACAAGTCAGATGTAAAAACTTGAGGCTCAACCTCATGTAGCATTTGAAACTGTATAACTTGAGTAGTGGAGAGGAAAGTGGAATTCCTAGTGTAGCGGTGAAATGCGTAGATATTAGGAGGAATACCAGTAGCGAAGGCGACTTTCTGGACACAAACTGACGCTGAGGTACGAAAGCGTGGGGAGCAAACAGG	TACGTAGGTGGCGAGCGTTGTCCGGATTTACTGGGCGTAAAGGGAGCGTAGGCGGATTTTTAAGTGAGATGTGAAATACTCGGGCTTAACCTGAGTGCTGCATTTCAAACTGGAAGTCTAGAGTGCAGGAGAGGAGAAGGGAATTCCTAGTGTAGCGGTGAAATGCGTAGAGATTAGGAAGAACACCAGTGGCGAAGGCGCTTCTCTGGACTGTAACTGACGCTGAGGCTCGAAAGCGTGGGGAGCAAACAGG	TACGTAGGGGGCAAGCGTTATCCGGAATTATTGGGCGTAAAGAGTGCGTAGGTGGTTATCTAAGCGTAAGGTTTAAGCGTGCAGCTCAACTGCATCTCGCCTTGCGAACTGGACTACTTGAGTGCAGGAGGGGAAAGCGGAATTCCTAGTGTAGCGGTGAAATGCGTAGATATTAGGAGGAACACCAGCGGCGAAGGCGGCTTTCTGGACTGTAACTGACACTGAGGCACGAAAGCGTGGGGAGCAAACAGG	TACGTAGGGAGCAAGCGTTATCCGGATTTACTGGGTGTAAAGGGCGTGTAGGCGGGACTGCAAGTCAGATGTGAAAACTATGGGCTCAACTCATAGCCTGCATTTGAAACTGTAGTTCTTGAGTGCTGGAGAGGCAAATGGAACTCCTAGTGTAGCGGTGAAATGCGTAGATATTAGGAAGAACACCAGTGGCGAAGGCGATTTGCTGGACAGTAACTGACGCTGAGGCGCGAAAGTGTGGGGAGCAAACAGG	TACGTAGGGGGCGAGCGTTGTCCGGAATCACTGGGCGTAAAGGGTTCGCAGGCGGTTTACCAAGTCCGATGTGAAAGGCATGGGCTTAACCCATGTAAGCATTAGAAACTGGTAAACTTGAGTTAAGGAGAGGTAAGTGGAATTCCTAGTGTAGCGGTGAAATGCGTAGATATTAGGAAGAATACCGGTGGCGAAGGCGACTTACTGGACTTAAACTGACGCTGAGGAACGAAAGCGTGGGGAGCAAACAGG	TACGTATGGACCAAGCGTTATCCGGAATCATTGGGCGTAAAGGGTACGTAGGCGGTTAAATAAGTTAGAAGTGAAATCCCATAGCTCAACTATAGTAAGCTTCTAAAACTGTATAACTTGAGAAATGAAAGGGAAAGTGGAATTCCTAGTGTAGCGGTGAAATGCGCAGATATTAGGAGGAATACCGGTGGCGAAGGCGACTTTCTGGTCATATTCTGACGCTGAGGTACGAAAGCGTGGGTAGCAAACAGG	TACGTAGGGGGCGAGCGTTGTTCGGAATTATTGGGCGTAAAGGGTACGTAGGCGGCTCGTTAAGTTTGGCGTTAAATTCCGGGGCTCAACCCCGGCAAGCGTTGAAAACTGGCGAGCTTGAGTAGTAGAGGGGACAGTGGAATTCCTAGTGTAGCGGTGAAATGCGTAGAGATTAGGAAGAATACCGGTGGCGAAGGCGACTGTCTGGATACATACTGACGCTGAGGTACGAAAGCGTGGGGAGCAAACAGG	TACGTAGGGGGCGAGCGTTGTTCGGAATTATTGGGCGTAAAGGGTACGTAGGCGGCTCGTTAAGTTTGGCGTTAAATTCCGGGGCTCAACCCCGGCAAGCGTTGAAAACTGGCGAGCTTGAGTAGTAGAGGGGACAGTGGAATTCCTAGTGTAGCGGTGAAATGCGTAGAGATTAGGAAGAATACCGGTGGCGAAGGCGACTGTCTGGAGACATACTGACGCTGAGGTACGAAAGCGTGGGGAGCAAACAGG	TACGTAGGGGGCAAGCGTTATCCGGATTTACTGGGTGTAAAGGGAGCGCAGACGGCACTGCAAGTCTGAAGTGAAAGCCCGGGGCTCAACCCCGGGACTGCTTTGGAAACTGTAGAGCTAGAGTGCTGGAGAGGCAAGCGGAATTCCTAGTGTAGCGGTGAAATGCGTAGATATTAGGAAGAACACCAGTGGCGAAGGCGGCTTGCTGGACAGTAACTGACGTTCAGGCTCGAAAGCGTGGGGAGCAAACAGG	TACGTAGGTGGCAAGCGTTGTCCGGATTTACTGGGTGTAAAGGGCGTGCAGCCGGGCATGCAAGTCAGATGTGAAATCTCAGGGCTTAACCCTGAAACTGCATTTGAAACTGTATGTCTTGAGTGCCGGAGAGGTAATCGGAATTCCTTGTGTAGCGGTGAAATGCGTAGATATAAGGAAGAACACCAGTGGCGAAGGCGGATTACTGGACGGTAACTGACGGTGAGGCGCGAAAGCGTGGGGAGCAAACAGG	TACGTAGGGAGCAAGCGTTGTCCGGATTTACTGGGTGTAAAGGGTGCGTAGGCGGCTAAGCAAGTCAGATGTGAAATCTATGGGCTCAACCCATAAACTGCATTTGAAACTGCATAGCTTGAGTGAAGTAGAGGCAGGCGGAATTCCCCGTGTAGCGGTGAAATGCGTAGAGATGGGGAGGAACACCAGTGGCGAAGGCGGCCTGCTGGGCTTTAACTGACGCTGAGGCACGAAAGCGTGGGTAGCAAACAGG	TACGTAGGTGGCGAGCGTTATCCGGAATTATTGGGCGTAAAGAGGGAGCAGGCGGCACTAAGGGTCTGTGGTGAAAGATCGAAGCTTAACTTCGGTAAGCCATGGAAACCGTAGAGCTAGAGTGTGTGAGAGGATCGTGGAATTCCATGTGTAGCGGTGAAATGCGTAGATATATGGAGGAACACCAGTGGCGAAGGCGACGATCTGGCGCATAACTGACGCTCAGTCCCGAAAGCGTGGGGAGCAAATAGG	TACGTATGGAGCAAGCGTTATCCGGATTTACTGGGTGTAAAGGGTGCGTAGGTGGCAGTGCAAGTCAGATGTGAAAGGCCGGGGCTCAACCCCGGAGCTGCATTTGAAACTGCATAGCTAGAGTACAGGAGAGGCAGGCGGAATTCCTAGTGTAGCGGTGAAATGCGTAGATATTAGGAGGAACACCAGTGGCGAAGGCGGCCTGCTGGACTGTTACTGACACTGAGGCACGAAAGCGTGGGGAGCAAACAGG	TACGTAGGTGGCAAGCGTTGTCCGGATTTACTGGGTGTAAAGGGCGTGTAGGCGGGAGAGCAAGTCAGAAGTGAAATCTATGGGCTTAACCCATAAACTGCTTTTGAAACTGTTCTTCTTGAGTATCGGAGAGGCAGGCGGAATTCCTAGTGTAGCGGTGAAATGCGTAGATATTAGGAGGAACACCAGTGGCGAAGGCGGCCTGCTGGACGACAACTGACGCTGAGGCGCGAAAGCGTGGGGAGCAAACAGG	TACGTAGGTGGCAAGCGTTGTCCGGATTTACTGGGTGTAAAGGGCGTGTAGCCGGGAGGGCAAGTCAGATGTGAAATCCACGGGCTCAACTCGTGAACTGCATTTGAAACTACTCTTCTTGAGTATCGGAGAGGCAATCGGAATTCCTAGTGTAGCGGTGAAATGCGTAGATATTAGGAGGAACACCAGTGGCGAAGGCGGATTGCTGGACGACAACTGACGGTGAGGCGCGAAAGCGTGGGGAGCAAACAGG	TACGTATGGAGCAAGCGTTATCCGGATTTACTGGGTGTAAAGGGTGCGTAGGTGGCAGTGCAAGTCAGATGTGAAAGGCCGGGGCTCAACCCCGGAGCTGCATTTGAAACTGCTCGGCTAGAGTACAGGAGAGGCAGGCGGAATTCCTAGTGTAGCGGTGAAATGCGTAGATATTAGGAGGAACACCAGTGGCGAAGGCGGCCTGCTGGACTGTTACTGACACTGAGGCACGAAAGCGTGGGGAGCAAACAGG	TACGTAGGGAGCGAGCGTTGTCCGGAATGACTGGGTGTAAAGGGAGCGTAGGCGGGATGGCAAGTCAGATGTGAAACCTGAGGGCTCAACCTTCAGACTGCATTTGAAACTGCTGTTCTTGAGTGAAGTAGAGGTAAGCGGAATTCCTGGTGTAGCGGTGAAATGCGTAGAGATCAGGAGGAACATCGGTGGCGAAGGCGGCTTACTGGGCTTTTACTGACGCTGAGGCTCGAAAGCGTGGGGAGCAAACAGG	TACGTAGGGAGCAAGCGTTGTCCGGAATCACTGGGCGTAAAGGGTTCGCAGGCGGCAATGCAAGTCTCGTGTGAAAGGCAAGGGCTCAACCCTTGTAAGCACAAGAAACTGCATAGCTTGAGTAGTGGAGAGGCAAGTGGAATTCCTAGTGTAGCGGTGAAATGCGTAGATATTAGGAGGAATACCGGTGGCGAAGGCGACTTGCTGGACACAAACTGACGCTGAGGAACGAAAGCGTGGGGAGCAAACAGG	TACGTATGGACCGAGCGTTATCCGGAATCATTGGGCGTAAAGGGTACGTAGGCGGTTAAATAAGTTAGAAGTGAAATCCCATAGCTCAACTATAGTAAGCTTCTAAAACTGTATAACTTGAGAAATGAAAGGGAAAGTGGAATTCCTAGTGTAGCGGTGAAATGCGCAGATATTAGGAGGAATACCGGTGGCGAAGGCGACTTTCTGGTCATATTCTGACGCTGAGGTACGAAAGCGTGGGTAGCAAACAGG	TACGTATGGAGCAAGCGTTATCCGGATTTACTGGGTGTAAAGGGAGTGTAGGTGGCCATGCAAGTCAGAAGTGAAAATCCGGGGCTCAACCCCGGAACTGCTTTTGAAACTGTAAGGCTAGAGTGCAGGAGGGGTGAGTGGAATTCCTAGTGTAGCGGTGAAATGCGTAGATATTAGGAGGAACACCAGTGGCGAAGGCGGCTCACTGGACTGTAACTGACACTGAGGCTCGAAAGCGTGGGGAGCAAACAGG	TACGTAGGGGGCAAGCGTTATCCGGATTTACTGGGTGTAAAGGGAGCGTAGACGGTGAGACAAGTCTGAAGTGAAATCCCGGGGCTCAACCCCGGAACTGCTTTGGAAACTGCCTGACTAGAGTGCAGGAGAGGTAAGTGGAATTCCTAGTGTAGCGGTGAAATGCGTAGATATTAGGAGGAACACCAGTGGCGAAGGCGGCTTACTGGACTGTAACTGACGTTGAGGCTCGAAAGCGTGGGGAGCAAACAGG	TACGTAGGGGGCAAGCGTTATCCGGATTTACTGGGTGTAAAGGGAGCGTAGACGGATTAGCAAGTCTGATGTGAAAGGCGGGGGCTCAACCCCCGGACTGCATTGGAAACTGCCAGTCTTGAGTGCCGGAGAGGTAAGCGGAATTCCTAGTGTAGCGGTGAAATGCGTAGATATTAGGAGGAACACCAGTGGCGAAGGCGGCTTACTGGACGGCAACTGACGTTGAGGCTCGAAAGCGTGGGGAGCAAACAGG	TACGTAGGGGGCAAGCGTTATCCGGATTTACTGGGTGTAAAGGGAGCGTAGACGGAACGGCAAGTTTGAAGTGAAATACCTGGGCTTAACCCGGGAACTGCTTTGAAAACTGTCGATCTAGAGTGTCGGAGAGGTAAGTGGAATTCCTGGTGTAGTAGTGAAATGCGTAGATATCAGGAAGAACACCGGAGGCGAAGGCGGCTTACTGGACGATAACTGACGTTGAGGCTCGAAAGCGTGGGGAGCAAACAGG	TACGTAGGTGGCAAGCGTTGTCCGGATTTACTGGGTGTAAAGGGCGTGCAGCCGGGAATGCAAGTCAGATGTGAAATCCATGGGCTTAACCCATGAACTGCATTTGAAACTGTATTTCTTGAGTACTGGAGAGGCAATCGGAATTCCTAGTGTAGCGGTGAAATGCGTAGATATTAGGAGGAACACCAGTGGCGAAGGCGGATTGCTGGACAGCAACTGACGGTGAGGCGCGAAAGTGTGGGGAGCAAACAGG	TACGTAGGTGGCAAGCGTTGTCCGGATTTACTGGGTGTAAAGGGCGTGTAGCCGGGAAGGCAAGTCAGATGTGAAATCCACGGGCTTAACTCGTGAACTGCATTTGAAACTGTTTTTCTTGAGTATCGGAGAGGCAATCGGAATTCCTAGTGTAGCGGTGAAATGCGTAGATATTAGGAGGAACACCAGTGGCGAAGGCGGATTGCTGGACGACAACTGACGGTGAGGCGCGAAAGCGTGGGGAGCAAACAGG	TACGTAGGGAGCAAGCGTTGTCCGGATTTACTGGGTGTAAAGGGTGCGTAGGCGGCTTTGCAAGTCAGATGTGAAATCTATGGGCTCAACCCATAGCCTGCATTTGAAACTGCAGAGCTTGAGTGAAGTAGAGGCAGGCGGAATTCCCCGTGTAGCGGTGAAATGCGTAGAGATGGGGAGGAACACCAGTGGCGAAGGCGGCCTGCTGGGCTTTAACTGACGCTGAGGCACGAAAGCGTGGGTAGCAAACAGG	TACGTAGGTGGCGAGCGTTGTCCGGAATTATTGGGCGTAAAGAGCATGTAGGCGGTTTTTTAAGTCTGGAGTGAAAATGCGGGGCTCAACCCCGTATGGCTCTGGATACTGGAAGACTTGAGTGCAGGAGAGGAAAGGGGAATTCCCAGTGTAGCGGTGAAATGCGTAGATATTGGGAGGAACACCAGTGGCGAAGGCGCCTTTCTGGACTGTGGCTGACGCTGAGATGCGAAAGCCAGGGTAGCGAACGGG	TACGTAGGTGGCAAGCGTTGTCCGGAATTATTGGGCGTAAAGCGCGCGCAGGCGGATCTGCCAGTCTGTCTTAAAAGTTCGGGGCTCAACCCCGTGATGGGATGGAAACTACAGATCTAGAGTATCGGAGGGGAAAGTGGAATTCCTAGTGTAGCGGTGAAATGCGTAGATATTAGGAGGAACACCAGTGGCGAAGGCGACTTTCTGGACGATCACTGACGCTGAGGCGCGAAAGCCAGGGGAGCGAACGGG	TACGTAGGGTGCAAGCGTTAATCGGAATTACTGGGCGTAAAGCGTGCGCAGGCGGTTGGGTAAGACAGATGTGAAATCCCCGGGCTTAACCTGGGAACTGCATTTGTGACTGTCCGACTGGAGTACGTCAGAGGGGGGTGGAATTCCGCGTGTAGCAGTGAAATGCGTAGATATGCGGAAGAACACCGATGGCGAAGGCAGCCCCCTGGGACGCAACTGACGCTCATGCACGAAAGCGTGGGGAGCAAACAGG	TACGGAGGGTGCAAGCGTTACTCGGAATCACTGGGCGTAAAGGGTGCGTAGGTGGATTATCAAGTCTCTTGTGAAATCTAATAGCTTAACTATTAAATTGCTTGGGAAACTGATAGTCTAGAGTAGGGGAGAGGCAGATGGAACTCTTGGTGTAGGAGTAAAATCCGTAGATATCAAGAAGAATACCTATTGCGAAAGCGATCTGCTAGAACCTAACTGACACTGATGCACGAAAGCGTGGGGAGCAAACAGG	TACGGAGGGTGCAAGCGTTACTCGGAATCACTGGGCGTAAAGGACGCGTAGGCGGATTATCAAGTCTTTTGTGAAATCTAATGGCTTAACCATTAAACTGCTTGGGAAACTGATAATCTAGAGTGAGGGAGAGGTAGATGGAATTCTTGGTGTAGGGGTAAAATCCGTAGAGATCAAGAAGAATACCCATTGCGAAGGCGATCTGCTAGAACTCAACTGACGCTAATGCGTGAAAGCGTGGGGAGCAAACAGG	TACGGAGGGTGCAAGCGTTACTCGGAATCACTGGGCGTAAAGGGCGCGTAGGCGGATTATCAAGTCTCTTGTGAAATCTAGGAGCTTAACTTCTAAACTGCTTGGGAAACTGATAATCTAGAGTGGGGGAGAGGCAGATGGAATTGGTGGTGTAGGGGTAAAATCCGTAGATATCACCAAGAATACCCATTGCGAAGGCGATCTGCTGGAACTTAACTGACGCTAATGCGCGAAAGCGTGGGGAGCAAACAGG	TACGGAGGGTGCAAGCGTTACTCGGAATCACTGGGCGTAAAGAGTGCGCAGGCGGGGTAGCAAGTCAGATGTGAAATGCTATGGCTTAACCATAGAACTGCATTTGAAACTGCTACTCTAGAGTGTGGGAGAGGTAGGTGGAATTCTTGGTGTAGGGGTAAAATCCGTAGAGATCAAGAGGAATACTCATTGCGAAGGCGACCTACTGGAACATTACTGACGCTCATGCACGAAAGCGTGGGGAGCAAACAGG	TACGGAGGGTGCAAGCGTTAATCGGAATAACTGGGCGTAAAGGGCATGCAGGCGGTTCATCAAGTAGGATGTGAAATCCCCGGGCTCAACCTGGGAACAGCATACTAAACTGGTGGACTAGAGTATTGCAGGGGGAGACGGAATTCCAGGTGTAGCGGTGGAATGCGTAGATATCTGGAAGAACACCAAAGGCGAAGGCAGTCTCCTGGGCAAATACTGACGCTCATATGCGAAAGCGTGGGTAGCAAACAGG	TACGGAGGGTGCAAGCGTTAATCGGAATCACTGGGCGTAAAGGGCATGCAGGCGGTTCATCAAGTAGGATGTGAAATCCCCGGGCTCAACCTGGGAACAGCATACTAAACTGGTGGACTAGAGTATTGCAGGGGGAGACGGAATTCCAGGTGTAGCGGTGGAATGCGTAGATATCTGGAAGAACACCAAAGGCGAAGGCAGTCTCCTGGGCAAATACTGACGCTCATATGCGAAAGCGTGGGTAGCAAACAGG	TACGGAGGGTGCAAGCGTTACTCGGAATAACTGGGCGTAAAGGGCATGCAGGCGGTTCATCAAGTAGGATGTGAAATCCCCGGGCTCAACCTGGGAACAGCATACTAAACTGGTGGACTAGAGTATTGCAGGGGGAGACGGAATTCCAGGTGTAGCGGTGGAATGCGTAGATATCTGGAAGAACACCAAAGGCGAAGGCAGTCTCCTGGGCAAATACTGACGCTCATATGCGAAAGCGTGGGTAGCAAACAGG	TACGGAGGGTGCAAGCGTTAATCGGAATAACTGGGCGTAAAGGGCATGCAGGCGGTTCATCAAGTAGGATGTGAAATCCCCGGGCTCAACCTGGGAACAGCATACTAAACTGGTGGACTAGAGTATTGCAGGGGGAGACGGAATTCCAGGTGTAGCGGTGGAATGCGTAGATATCTGGAAGAACACCAAAGGCGAAGGCAGTCTACTGGGCAAATACTGACGCTCATATGCGAAAGCGTGGGTAGCAAACAGG	TACGGAGGGTGCAAGCGTTACTCGGAATCACTGGGCGTAAAGGGCATGCAGGCGGTTCATCAAGTAGGATGTGAAATCCCCGGGCTCAACCTGGGAACAGCATACTAAACTGGTGGACTAGAGTATTGCAGGGGGAGACGGAATTCCAGGTGTAGCGGTGGAATGCGTAGATATCTGGAAGAACACCAAAGGCGAAGGCAGTCTCCTGGGCAAATACTGACGCTCATATGCGAAAGCGTGGGTAGCAAACAGG	TACGGAGGGTGCAAGCGTTAATCGGAATAACTGGGCGTAAAGGGCATGCAGGCGGTTCATCAAGTAGGATGTGAAATCCCCGGGCTCAACCTGGGAACAGCATACTAAACTGGTGGACTAGAGTATTGCAGGGGGAGACGGAATTCCAGGTGTAGCGGTGGAATGCGTAGATATCTGGAAGAACACCAAAGGCGAAGGCAGTCTCCTGGGCAAATACTGACGCTAATATGCGAAAGCGTGGGTAGCAAACAGG	TACGGAGGGTGCAAGCGTTACTCGGAATAACTGGGCGTAAAGGGCATGCAGGCGGTTCATCAAGTAGGATGTGAAATCCCCGGGCTCAACCTGGGAACAGCATACTAAACTGGTGGACTAGAGTATTGCAGGGGGAGACGGAATTCCAGGTGTAGCGGTGGAATGCGTAGATATCTGGAAGAACACCAAAGGCGAAGGCAGTCTACTGGGCAAATACTGACGCTCATATGCGAAAGCGTGGGTAGCAAACAGG	TACGGAGGGTGCAAGCGTTACTCGGAATTACTGGGCGTAAAGCGCACGCAGGCGGTTTGTTAAGTCAGATGTGAAATCCCCGGGCTCAACCTGGGAACTGCATCTGATACTGGCAAGCTTGAGTCTCGTAGAGGGGGGTAGAATTCCAGGTGTAGCGGTGAAATGCGTAGAGATCTGGAGGAATACCGGTGGCGAAGGCGGCCCCCTGGACGAAGACTGACGCTCAGGTGCGAAAGCGTGGGGAGCAAACAGG	TACGGAGGGTGCAAGCGTTAATCGGAATTACTGGGCGTAAAGCGCACGCAGGCGGTTTGTTAAGTCAGATGTGAAATCCCCGGGCTCAACCTGGGAACTGCATCTGATACTGGCAAGCTTGAGTCTCGTAGAGGGGGGTAGAATTCCAGGTGTAGCGGTGAAATGCGTAGAGATCTGGAGGAATACCGGTGGCGAAGGCGGCCCCCTGGACGAAGACTGACGCTCAGGTGCGAAAGCGTGGGGAGCAAACAGG	TACGGAGGGTGCAAGCGTTAATCGGAATTACTGGGCGTAAAGCGCACGCAGGCGGTTTGTTAAGTCAGATGTGAAATCCCCGGGCTCAACCTGGGAACTGCATCTGATACTGGCAAGCTTGAGTCTCGTAGAGGGGGGTAGAATTCCAGGTGTAGCGGTGAAATGCGTAGAGATCTGGAGGAATACCGGTGGCGAAGGCGGCCCACTGGACGAAGACTGACGCTCAGGTGCGAAAGCGTGGGGAGCAAACAGG	TACGGAGGGTGCAAGCGTTAATCGGAATTACTGGGCGTAAAGCGCACGCAGGCGGTTTGTTAAGTCAGATGTGAAATCCCCGGGCTCAACCTGGGAACTGCATCTGATACTGGCAAGCTTGAGTCTCGTAGAGGGGGGTAGAATTCCAGGTGTAGCGGTGAAATGCGTAGAGATCTGGAGGAATACCGGTGGCGAAGGCGGCCCCCTGGACGAAGACTGACGCTAAGGTGCGAAAGCGTGGGGAGCAAACAGG	TACGGAGGGTGCGAGCGTTAATCGGAATAACTGGGCGTAAAGGGCACGCAGGCGGTGACTTAAGTGAGGTGTGAAAGCCCCGGGCTTAACCTGGGAATTGCATTTCATACTGGGTCGCTAGAGTACTTTAGGGAGGGGTAGAATTCCACGTGTAGCGGTGAAATGCGTAGAGATGTGGAGGAATACCGAAGGCGAAGGCAGCCCCTTGGGAATGTACTGACGCTCATGTGCGAAAGCGTGGGGAGCAAACAGG	TACGGAGGGTGCAAGCGTTAATCGGAATAACTGGGCGTAAAGCGCACGTAGGTGGTTCGACAAGTCAGATGTGAAAGCCCCGGGCTTAACCTGGGATGTGCATTTGAAACTGTTGGACTCGAGTACTGTAGAGGGAGGTAGAATTCCAGGTGTAGCGGTGAAATGCGTAGATATCTGGAGGAATACCAGTGGCGAAGGCGGCCTCCTGGACAGACACTGACACTGAGGTGCGAAAGCGTGGGGAGCAAACAGG	TACGGAGGGTGCGAGCGTTGTCCGGAATCATTGGGCGTAAAGAGTTCGTAGGTGGCCTGTTAAGTCTGGTGTTAAATGCAGATGCTCAACATCTGTTCGGCACTGGATACTGGCAAGCTTGAATGCGGTAGAGGTAAAGGGAATTCCTGGTGTAGCGGTGAAATGCGTAGATATCAGGAGGAACATCGGTGGCGTAAGCGCTTTACTGGGCCGTAATTGACACTGAGGAACGAAAGCCAGGGTAGCAAATGGG	TACGGAGGGTGCAAGCGTTGTCCGGAATCATTGGGCGTAAAGAGTTCGTAGGCGGTATGTAAAGTCAGGTGTTAAAGGCAGGGGCTCAACTTCTGTACGGCACTTGATACTTGCAAACTAGAATGCGGTAGAGGTAAAGGGAATTCCTGGTGTAGCGGTGAAATGCTTAGATATCAGGAGGAACATCGGTGGCGTAAGCGCTTTACTGGGCCGTAATTGACGCTGAGGAACGAAAGCCAGGGTAGCAAATGGG	TACGGAGGGTGCAAGCGTTGTCCGGAATCATTGGGCGTAAAGAGTTCGTAGGCGGCATGTAAAGTCAGGTGTTAAAGGCTGAGGCTCAACCTCAGTATGGCACTTGATACTTGCAAGCTAGAATGCGGTAGAGGTAAAGGGAATTCCTGGTGTAGCGGTGAAATGCTTAGATATCAGGAGGAACATCGGTGGCGTAAGCGCTTTACTGGGCCGTAATTGACGCTGAGGAACGAAAGCCAGGGTAGCAAATGGG	TACGAAGGGGGCGAGCGTTGTTCGGAATTACTGGGCGTAAAGGGTGTGTAGGCGGCTTTGTAAGATAGCGGTGAAATACCTGGGCTTAACCTAGGAACTGCCGTTATTACTATAGAGCTAGAGTGATAGAGAGGATATTGGAATACCCAGTGTAGAGGTGAAATTCGTAGATATTGGGTAGAACACCGGTGGCGAAGGCGAGTATCTGGCTATCAACTGACGCTGAGGCACGAAAGCATGGGGATCAAACAGG	TACGGAGGGTGCAAGCGTTACTCGGAATCACTGGGCGTAAAGCGCACGTAGGTGGTTCGACAAGTCAGATGTGAAAGCCCCGGGCTTAACCTGGGATGTGCATTTGAAACTGTTGGACTCGAGTACTGTAGAGGGAGGTAGAATTCCAGGTGTAGCGGTGAAATGCGTAGATATCTGGAGGAATACCAGTGGCGAAGGCGGCCTCCTGGACAGACACTGACACTGAGGTGCGAAAGCGTGGGGAGCAAACAGG	TACGGAGGGTGCAAGCGTTAATCGGAATAACTGGGCGTAAAGCGCACGTAGGTGGTTCGACAAGTCAGATGTGAAAGCCCCGGGCTTAACCTGGGATGTGCATTTGAAACTGTTGGACTCGAGTACTGTAGAGGGAGGTAGAATTCCAGGTGTAGCGGTGAAATGCGTAGATATCTGGAGGAATACCAGTGGCGAAGGCGGCCTACTGGACAGACACTGACACTGAGGTGCGAAAGCGTGGGGAGCAAACAGG	TACGGAGGGTGCAAGCGTTACTCGGAATAACTGGGCGTAAAGCGCACGTAGGTGGTTCGACAAGTCAGATGTGAAAGCCCCGGGCTTAACCTGGGATGTGCATTTGAAACTGTTGGACTCGAGTACTGTAGAGGGAGGTAGAATTCCAGGTGTAGCGGTGAAATGCGTAGATATCTGGAGGAATACCAGTGGCGAAGGCGGCCTCCTGGACAGACACTGACACTGAGGTGCGAAAGCGTGGGGAGCAAACAGG	TACGGAGGGTGCAAGCGTTAATCGGAATCACTGGGCGTAAAGCGCACGTAGGTGGTTCGACAAGTCAGATGTGAAAGCCCCGGGCTTAACCTGGGATGTGCATTTGAAACTGTTGGACTCGAGTACTGTAGAGGGAGGTAGAATTCCAGGTGTAGCGGTGAAATGCGTAGATATCTGGAGGAATACCAGTGGCGAAGGCGGCCTCCTGGACAGACACTGACACTGAGGTGCGAAAGCGTGGGGAGCAAACAGG	TACGGAGGGTGCAAGCGTTACTCGGAATTACTGGGCGTAAAGCGCACGCAGGCGGTTTGTTAAGTCAGATGTGAAATCCCCGGGCTCAACCTGGGAACTGCATCTGATACTGGCAAGCTTGAGTCTCGTAGAGGGGGGTAGAATTCCAGGTGTAGCGGTGAAATGCGTAGAGATCTGGAGGAATACCGGTGGCGAAGGCGGCCCACTGGACGAAGACTGACGCTCAGGTGCGAAAGCGTGGGGAGCAAACAGG	CACGTAAGTTGCGAGCGTTGTTCGGAATCATTGGGCGTAAAGGGCATGTAGGCGGTTACGCAAGCCTGGTGTGAAAGCCCGAGGCTCAACCTCGGGATGCGCCGGGAACTGTGCAACTAGAGTAGCTGAGGGGCAGCCGGAATTCCAGGTGTAGGGGTGAAATCTGTAGATATCTGGAAGAACACCGATGGCGAAGGCAGGCTGCCAGAAGATTACTGACGCTGAGGTGCGAAGGTGCGGGGAGCGAACAGG	CACGTAAGTTGCGAGCGTTGTTCGGAATCATTGGGCGTAAAGGGCATGTAGGCGGTTACGCAAGCCTGGTGTGAAAGCCCGAGGCTCAACCTCGGGATGCGCCGGGAACTGTGCAACTAGAGTAGCTGAGGGGCAGCCGGAATTCCAGGTGTAGGGGTGAAATCTGTAGATATCTGGAAGAACACCGATGGCGAAGGCAGGCTGCCAGCAGATTACTGACGCTGAGGTGCGAAGGTGCGGGGAGCGAACAGG	CACGTAAGGCGCGAGCGTTGTTCGGAATCATTGGGCGTAAAGGGCGTGTAGGCGGCCCTGCAAGCCTGGCGTGAAATCCCGGGGCCCAACCCCGGAACCGCGCTGGGAACTGCTGGGCTTGAGCCGCTGTGGCGCAGCCGGAATTCCAGGTGTAGGGGTGAAATCTGTAGATATCTGGAAGAACACCGATGGCGAAGGCAGGCTGCGAGAGGACGGCTGACGCTGAGGCGCGAAGGCGCGGGGAGCGAACAGG	CACGTAAGGTGCGAGCGTTGTTCGGAATTATTGGGCGTAAAGGGCATGTAGGCGGAAATGCAAGCCTGGCGTGAAATCCCGGGGCTTAACTCCGGGACTGCGCTGGGAACTGCATAACTAGAGTAACTGAGGGGCGGCCGGAATTCCAGGTGTAGGGGTGAAATCTGTAGATATCTGGAAGAACACCAATGGCGAAGGCAGGCCGCCAGAAGATTACTGACGCTGAGGTGCGAAGGTGCGGGGAGCAAACAGG	CACGTAAGGCGCGAGCGTTGTTCGGAATCATTGGGCGTAAAGGGCGTGTAGGCGGCCCTGCAAGCCTGGCGTGAAATCCCGGGGCCCAACCCCGGAACCGCGCTGGGAACTGCTGGGCTTGAGCCGCTGTGGCGCAGCCGGAATTCCAGGTGTAGGGGTGAAATCTGTAGATATCTGGAAGAACACCGATGGCGAAGGCAGGCTGCGAGCGGACGGCTGACGCTGAGGCGCGAAGGCGCGGGGAGCGAACAGG	CACGTAAGGTGCGAGCGTTGTTCGGAATTATTGGGCGTAAAGGGCATGTAGGCGGAAATGCAAGCCTGGCGTGAAATCCCGGGGCTTAACTCCGGGACTGCGCTGGGAACTGCATAACTAGAGTAACTGAGGGGCGGCCGGAATTCCAGGTGTAGGGGTGAAATCTGTAGATATCTGGAAGAACACCAATGGCGAAGGCAGGCCGCCAGCAGATTACTGACGCTGAGGTGCGAAGGTGCGGGGAGCAAACAGG	TACGGGGGGTGCGAGCGTTGTCCGGAATCATTGGGCGTAAAGAGTTCGTAGGTGGTATGTTAAGTCTGGTGTTAAATTCCGAAGCTCAACTTCGGTACGGCACTGGATACTGGCAAACTTGAATGCGGTAGAGGTAAAGGGAATTCCTGGTGTAGCGGTGAAATGCGTAGATATCAGGAGGAACATCGGTGGCGTAAGCGCTTTACTGGGCCGTAATTGACACTGAGGAACGAAAGCCGGGGTAGCAAATGGG	TACAGAGGTCGCGAGCGTTGTTCGGATTTACTGGGCGTAAAGGGCGCGTAGGCGGCGGAGCGTGTCGGATGTGAAATCCCCGGGCCCAACCCGGGAAGTGCGTCCGAAACTGCCCCGCTGGAGGACGGAAGAGGGAATCGGAATATAGGGTGTAGCGGTGAAATGCGTTGATATCCTATAGAACACCGGATGCGAAGGCGGATTCCTGGTACGTATCTGACGCTGAGGCGCGAAAGTCGGGGGAGCAAACAGG	TACGTAGGTGACAAGCGTTGTTCGGATTCATTGGGCGTAAAGGGTCCGCAGGTGGTTTGATAAGTCTGACGTGAAATACCGGAGCTCAACTCCGGAACTGCGTTGGAGACTGTTGAACTGGAGTATCGGAGAGGAAATTGGAATTCCAGGTGTAGCGGTGGAATGCGTAGATATCTGGAAGAACATCGACAGCGAAGGCAGATTTCTGGACGATAACTGACACTCAGGGACGAAAGCATGGGGAGCAAACAGG	TACAGAGGTCTCAAGCGTTGTTCGGAATCACTGGGCGTAAAGCGTGCGTAGGCTGTTTCGTAAGTCGTGTGTGAAAGGCGCGGGCTCAACCCGCGGACGGCACATGATACTGCGAGACTAGAGTAATGGAGGGGGAACCGGAATTCTCGGTGTAGCAGTGAAATGCGTAGATATCGAGAGGAACACTCGTGGCGAAGGCGGGTTCCTGGACATTAACTGACGCTGAGGCACGAAGGCCAGGGGAGCGAAAGGG
							Domain					Bacteria(100)	Bacteria(100)	Bacteria(100)	Bacteria(100)	Bacteria(100)	Bacteria(100)	Bacteria(100)	Bacteria(100)	Bacteria(100)	Bacteria(100)	Bacteria(100)	Bacteria(100)	Bacteria(100)	Bacteria(100)	Bacteria(100)	Bacteria(100)	Bacteria(100)	Bacteria(100)	Bacteria(100)	Bacteria(100)	Bacteria(100)	Bacteria(100)	Bacteria(100)	Bacteria(100)	Bacteria(100)	Bacteria(100)	Bacteria(100)	Bacteria(100)	Bacteria(100)	Bacteria(100)	Bacteria(100)	Bacteria(100)	Bacteria(95.8)	Bacteria(99)	Bacteria(99.9)	Bacteria(99.6)	Bacteria(100)	Bacteria(100)	Bacteria(99.9)	Bacteria(100)	Bacteria(100)	Bacteria(100)	Bacteria(100)	Bacteria(100)	Bacteria(100)	Bacteria(100)	Bacteria(100)	Bacteria(100)	Bacteria(100)	Bacteria(100)	Bacteria(100)	Bacteria(100)	Bacteria(100)	Bacteria(100)	Bacteria(100)	Bacteria(100)	Bacteria(100)	Bacteria(100)	Bacteria(100)	Bacteria(100)	Bacteria(100)	Bacteria(100)	Bacteria(100)	Bacteria(100)	Bacteria(100)	Bacteria(100)	Bacteria(100)	Bacteria(100)	Bacteria(100)	Bacteria(100)	Bacteria(100)	Bacteria(100)	Bacteria(100)	Bacteria(100)	Bacteria(100)	Bacteria(100)	Bacteria(100)	Bacteria(100)	Bacteria(100)	Bacteria(100)	Bacteria(100)	Bacteria(100)	Bacteria(100)	Bacteria(100)	Bacteria(100)	Bacteria(100)	Bacteria(100)	Bacteria(100)	Bacteria(100)	Bacteria(100)	Bacteria(100)	Bacteria(100)	Bacteria(100)	Bacteria(100)	Bacteria(100)	Bacteria(100)	Bacteria(100)	Bacteria(100)	Bacteria(100)	Bacteria(100)	Bacteria(100)	Bacteria(100)	Bacteria(100)	Bacteria(100)	Bacteria(100)	Bacteria(100)	Bacteria(100)	Bacteria(100)	Bacteria(100)	Bacteria(100)	Bacteria(100)	Bacteria(100)	Bacteria(100)	Bacteria(100)	Bacteria(100)	Bacteria(100)	Bacteria(100)	Bacteria(100)	Bacteria(100)	Bacteria(100)	Bacteria(100)	Bacteria(100)	Bacteria(100)	Bacteria(100)	Bacteria(100)	Bacteria(100)	Bacteria(100)	Bacteria(100)	Bacteria(100)	Bacteria(100)	Bacteria(100)	Bacteria(100)	Bacteria(100)	Bacteria(100)	Bacteria(100)	Bacteria(100)	Bacteria(100)	Bacteria(100)	Bacteria(100)	Bacteria(100)	Bacteria(100)	Bacteria(100)	Bacteria(100)	Bacteria(100)	Bacteria(100)	Bacteria(100)	Bacteria(100)	Bacteria(100)	Bacteria(100)	Bacteria(100)	Bacteria(100)	Bacteria(100)	Bacteria(100)	Bacteria(100)	Bacteria(100)	Bacteria(100)	Bacteria(100)	Bacteria(100)	Bacteria(100)	Bacteria(100)	Bacteria(100)	Bacteria(100)	Bacteria(100)	Bacteria(100)	Bacteria(100)	Bacteria(100)	Bacteria(100)	Bacteria(100)	Bacteria(100)	Bacteria(100)	Bacteria(100)	Bacteria(100)	Bacteria(100)	Bacteria(100)	Bacteria(100)	Bacteria(100)	Bacteria(100)	Bacteria(100)	Bacteria(100)	Bacteria(100)	Bacteria(96.3)	Bacteria(99.3)	Bacteria(99.9)	Bacteria(99.9)	Bacteria(99.9)	Bacteria(99.9)	Bacteria(99.9)	Bacteria(99.8)	Bacteria(99.8)	Bacteria(99.9)	Bacteria(99.8)	Bacteria(99.8)	Bacteria(99.1)	Bacteria(100)	Bacteria(99.9)	Bacteria(100)	Bacteria(100)	Bacteria(99.9)	Bacteria(100)	Bacteria(100)	Bacteria(100)	Bacteria(100)	Bacteria(99.9)	Bacteria(100)	Bacteria(100)	Bacteria(100)	Archaea(100)	Archaea(100)	Bacteria(100)	Bacteria(100)	Bacteria(100)	Bacteria(100)	Bacteria(100)	Bacteria(100)	Bacteria(100)	Bacteria(100)	Bacteria(100)	Bacteria(100)	Bacteria(100)	Bacteria(100)	Bacteria(100)	Bacteria(100)	Bacteria(100)	Bacteria(100)	Bacteria(100)	Bacteria(100)	Bacteria(100)	Bacteria(100)	Bacteria(100)	Bacteria(100)	Bacteria(100)	Bacteria(100)	Bacteria(100)	Bacteria(100)	Bacteria(100)	Bacteria(100)	Bacteria(100)	Bacteria(100)	Bacteria(100)	Bacteria(100)	Bacteria(100)	Bacteria(100)	Bacteria(100)	Bacteria(100)	Bacteria(100)	Bacteria(100)	Bacteria(100)	Bacteria(100)	Bacteria(100)	Bacteria(100)	Bacteria(100)	Bacteria(100)	Bacteria(100)	Bacteria(100)	Bacteria(100)	Bacteria(100)	Bacteria(100)	Bacteria(100)	Bacteria(100)	Bacteria(100)	Bacteria(100)	Bacteria(100)	Bacteria(100)	Bacteria(100)	Bacteria(100)	Bacteria(100)	Bacteria(100)	Bacteria(100)	Bacteria(100)	Bacteria(100)	Bacteria(100)	Bacteria(100)	Bacteria(100)	Bacteria(100)	Bacteria(100)	Bacteria(100)	Bacteria(100)	Bacteria(100)	Bacteria(100)	Bacteria(100)	Bacteria(100)	Bacteria(100)	Bacteria(100)	Bacteria(100)	Bacteria(100)	Bacteria(100)	Bacteria(100)	Bacteria(100)	Bacteria(100)	Bacteria(100)	Bacteria(100)	Bacteria(100)	Bacteria(100)	Bacteria(100)	Bacteria(100)	Bacteria(100)	Bacteria(100)	Bacteria(100)	Bacteria(100)	Bacteria(100)	Bacteria(100)	Bacteria(100)	Bacteria(100)	Bacteria(100)	Bacteria(100)	Bacteria(100)	Bacteria(100)	Bacteria(100)	Bacteria(100)	Bacteria(100)	Bacteria(100)	Bacteria(100)	Bacteria(100)	Bacteria(100)	Bacteria(100)	Bacteria(100)	Bacteria(100)	Bacteria(100)	Bacteria(100)	Bacteria(100)	Bacteria(100)	Bacteria(100)	Bacteria(100)	Bacteria(100)	Bacteria(100)	Bacteria(100)	Bacteria(100)	Bacteria(100)	Bacteria(100)	Bacteria(100)	Bacteria(100)	Bacteria(100)	Bacteria(100)	Bacteria(100)	Bacteria(100)	Bacteria(100)	Bacteria(100)	Bacteria(100)	Bacteria(100)	Bacteria(100)	Bacteria(100)	Bacteria(100)	Bacteria(100)	Bacteria(100)	Bacteria(100)	Bacteria(100)	Bacteria(100)	Bacteria(100)	Bacteria(100)	Bacteria(100)	Bacteria(100)	Bacteria(100)	Bacteria(100)	Bacteria(100)	Bacteria(100)	Bacteria(100)	Bacteria(100)	Bacteria(100)	Bacteria(100)	Bacteria(100)	Bacteria(100)	Bacteria(100)	Bacteria(100)	Bacteria(100)	Bacteria(100)	Bacteria(100)	Bacteria(100)	Bacteria(100)	Bacteria(100)	Bacteria(100)	Bacteria(100)	Bacteria(100)	Bacteria(100)	Bacteria(100)	Bacteria(100)	Bacteria(100)	Bacteria(100)	Bacteria(100)	Bacteria(100)	Bacteria(100)	Bacteria(100)	Bacteria(100)	Bacteria(100)	Bacteria(100)	Bacteria(100)	Bacteria(100)	Bacteria(100)	Bacteria(100)	Bacteria(100)	Bacteria(100)	Bacteria(100)	Bacteria(100)	Bacteria(100)	Bacteria(100)	Bacteria(100)	Bacteria(100)	Bacteria(100)	Bacteria(100)	Bacteria(100)	Bacteria(100)	Bacteria(100)	Bacteria(100)	Bacteria(100)	Bacteria(100)	Bacteria(100)	Bacteria(100)	Bacteria(100)	Bacteria(100)	Bacteria(100)	Bacteria(100)	Bacteria(100)	Bacteria(100)	Bacteria(100)	Bacteria(100)	Bacteria(100)	Bacteria(100)	Bacteria(100)	Bacteria(100)	Bacteria(100)	Bacteria(100)	Bacteria(100)	Bacteria(100)	Bacteria(100)	Bacteria(100)	Bacteria(100)	Bacteria(100)	Bacteria(99.9)	Bacteria(100)	Bacteria(100)	Bacteria(100)	Bacteria(99.9)	Bacteria(99.9)	Bacteria(99.8)	Bacteria(99.8)	Bacteria(100)	Bacteria(100)	Bacteria(100)	Bacteria(100)	Bacteria(100)	Bacteria(100)	Bacteria(100)	Bacteria(100)	Bacteria(100)	Bacteria(100)	Bacteria(100)	Bacteria(100)	Bacteria(100)	Bacteria(100)	Bacteria(100)	Bacteria(100)	Bacteria(100)	Bacteria(99.9)	Bacteria(100)	Bacteria(100)	Bacteria(100)	Bacteria(99.8)	Bacteria(100)	Bacteria(100)	Bacteria(100)	Bacteria(100)	Bacteria(100)	Bacteria(100)	Bacteria(100)	Bacteria(100)	Bacteria(100)	Bacteria(100)	Bacteria(100)	Bacteria(100)	Bacteria(99.9)	Bacteria(100)	Bacteria(100)	Bacteria(100)	Bacteria(99.9)	Bacteria(100)	Bacteria(100)	Bacteria(100)	Bacteria(100)	Bacteria(100)	Bacteria(100)	Bacteria(100)	Bacteria(100)	Bacteria(100)	Bacteria(100)	Bacteria(100)	Bacteria(100)	Bacteria(100)	Bacteria(100)	Bacteria(100)	Bacteria(100)	Bacteria(100)	Bacteria(100)	Bacteria(100)	Bacteria(100)	Bacteria(100)	Bacteria(100)	Bacteria(100)	Bacteria(100)	Bacteria(100)	Bacteria(100)	Bacteria(100)	Bacteria(100)	Bacteria(100)	Bacteria(100)	Bacteria(100)	Bacteria(100)	Bacteria(100)	Bacteria(100)	Bacteria(100)	Bacteria(100)	Bacteria(100)	Bacteria(100)	Bacteria(100)	Bacteria(100)	Bacteria(100)	Bacteria(100)	Bacteria(100)	Bacteria(100)	Bacteria(100)	Bacteria(100)	Bacteria(100)	Bacteria(100)	Bacteria(100)	Bacteria(100)	Bacteria(100)	Bacteria(100)	Bacteria(100)	Bacteria(100)	Bacteria(100)	Bacteria(97.5)	Bacteria(99.8)	Bacteria(99.6)	Bacteria(100)	Bacteria(100)	Bacteria(100)	Bacteria(100)	Bacteria(100)	Bacteria(100)	Bacteria(100)	Bacteria(100)	Bacteria(98.1)	Bacteria(99.9)	Bacteria(100)	Bacteria(100)	Bacteria(100)	Bacteria(100)	Bacteria(100)	Bacteria(100)	Bacteria(100)	Bacteria(100)	Bacteria(100)	Bacteria(100)	Bacteria(100)	Bacteria(100)	Bacteria(100)	Bacteria(100)	Bacteria(100)	Bacteria(100)	Bacteria(100)	Bacteria(100)	Bacteria(100)	Bacteria(100)	Bacteria(100)	Bacteria(100)	Bacteria(100)	Bacteria(100)	Bacteria(100)	Bacteria(100)	Bacteria(100)	Bacteria(100)	Bacteria(100)	Bacteria(100)	Bacteria(100)	Bacteria(100)	Bacteria(100)	Bacteria(100)	Bacteria(100)	Bacteria(100)	Bacteria(99.5)	Bacteria(95.6)	Bacteria(98.3)	Bacteria(99.1)	Bacteria(99)	Bacteria(100)	Bacteria(100)	Bacteria(100)	Bacteria(100)	Bacteria(100)	Bacteria(100)	Bacteria(100)	Bacteria(100)	Bacteria(100)	Bacteria(100)	Bacteria(100)	Bacteria(100)	Bacteria(100)	Bacteria(100)	Bacteria(100)	Bacteria(100)	Bacteria(100)	Bacteria(100)	Bacteria(100)	Bacteria(100)	Bacteria(100)	Bacteria(100)	Bacteria(100)	Bacteria(100)	Bacteria(100)	Bacteria(100)	Bacteria(100)	Bacteria(100)	Bacteria(100)	Bacteria(100)	Bacteria(100)	Bacteria(100)	Bacteria(100)	Bacteria(100)	Bacteria(100)	Bacteria(100)	Bacteria(100)	Bacteria(100)	Bacteria(100)	Bacteria(100)	Bacteria(100)	Bacteria(100)	Bacteria(100)	Bacteria(100)	Bacteria(100)	Bacteria(100)	Bacteria(100)	Bacteria(100)	Bacteria(100)	Bacteria(100)	Bacteria(100)	Bacteria(100)	Bacteria(100)	Bacteria(100)	Bacteria(100)	Bacteria(100)	Bacteria(100)	Bacteria(100)	Bacteria(100)	Bacteria(100)	Bacteria(100)	Bacteria(100)	Bacteria(100)	Bacteria(100)	Bacteria(100)	Bacteria(100)	Bacteria(100)	Bacteria(100)	Bacteria(100)	Bacteria(100)	Bacteria(100)	Bacteria(100)	Bacteria(100)	Bacteria(100)	Bacteria(100)	Bacteria(100)	Bacteria(100)	Bacteria(100)	Bacteria(100)	Bacteria(100)	Bacteria(100)	Bacteria(100)	Bacteria(100)	Bacteria(100)	Bacteria(100)	Bacteria(100)	Bacteria(100)	Bacteria(100)	Bacteria(100)	Bacteria(100)	Bacteria(100)	Bacteria(100)	Bacteria(100)	Bacteria(100)	Bacteria(100)	Bacteria(100)	Bacteria(100)	Bacteria(100)	Bacteria(100)	Bacteria(100)	Bacteria(100)	Bacteria(100)	Bacteria(100)	Bacteria(100)	Bacteria(100)	Bacteria(100)	Bacteria(100)	Bacteria(100)	Bacteria(100)	Bacteria(100)	Bacteria(100)	Bacteria(100)	Bacteria(100)	Bacteria(100)	Bacteria(100)	Bacteria(100)	Bacteria(100)	Bacteria(100)	Bacteria(100)	Bacteria(100)	Bacteria(100)	Bacteria(100)	Bacteria(100)	Bacteria(100)	Bacteria(100)	Bacteria(100)	Bacteria(100)	Bacteria(100)	Bacteria(100)	Bacteria(100)	Bacteria(100)	Bacteria(100)	Bacteria(100)	Bacteria(100)	Bacteria(100)	Bacteria(100)	Bacteria(100)	Bacteria(100)	Bacteria(100)	Bacteria(100)	Bacteria(100)	Bacteria(100)	Bacteria(100)	Bacteria(100)	Bacteria(100)	Bacteria(100)	Bacteria(100)	Bacteria(99.8)	Bacteria(100)	Bacteria(99.8)	Bacteria(99.1)	Bacteria(99.7)	Bacteria(99)	Bacteria(100)	Bacteria(99.6)	Bacteria(99.5)	Bacteria(100)	Bacteria(99.9)	Bacteria(99.8)	Bacteria(99.9)	Bacteria(100)	Bacteria(100)	Bacteria(99.8)	Bacteria(100)	Bacteria(99.9)	Bacteria(99.8)	Bacteria(99.9)	Bacteria(100)	Bacteria(100)	Bacteria(100)	Bacteria(100)	Bacteria(100)	Bacteria(99.9)	Bacteria(100)	Bacteria(100)	Bacteria(100)	Bacteria(100)	Archaea(100)	Archaea(100)	Archaea(100)	Archaea(100)	Bacteria(100)	Bacteria(100)	Bacteria(100)	Bacteria(100)	Bacteria(100)	Bacteria(100)	Bacteria(100)	Bacteria(100)	Bacteria(100)	Bacteria(100)	Bacteria(100)	Bacteria(100)	Bacteria(100)	Bacteria(100)	Bacteria(100)	Bacteria(100)	Bacteria(100)	Bacteria(100)	Bacteria(100)	Bacteria(100)	Bacteria(100)	Bacteria(100)	Bacteria(100)	Bacteria(100)	Bacteria(100)	Bacteria(100)	Bacteria(100)	Bacteria(100)	Bacteria(100)	Bacteria(100)	Bacteria(100)	Bacteria(100)	Bacteria(100)	Bacteria(100)	Bacteria(100)	Bacteria(100)	Bacteria(100)	Bacteria(100)	Bacteria(100)	Bacteria(100)	Bacteria(100)	Bacteria(100)	Bacteria(100)	Bacteria(100)	Bacteria(100)	Bacteria(100)	Bacteria(100)	Bacteria(100)	Bacteria(100)	Bacteria(100)	Bacteria(100)	Bacteria(100)	Bacteria(100)	Bacteria(100)	Bacteria(100)	Bacteria(100)	Bacteria(100)	Bacteria(100)	Bacteria(100)	Bacteria(100)	Bacteria(100)	Bacteria(100)	Bacteria(100)	Bacteria(100)	Bacteria(100)	Bacteria(100)	Bacteria(100)	Bacteria(100)	Bacteria(100)	Bacteria(100)	Bacteria(100)	Bacteria(100)	Bacteria(100)	Bacteria(100)	Bacteria(100)	Bacteria(100)	Bacteria(100)	Bacteria(100)	Bacteria(100)	Bacteria(100)	Bacteria(100)	Bacteria(100)	Bacteria(100)	Bacteria(100)	Bacteria(100)	Bacteria(100)	Bacteria(100)	Bacteria(100)	Bacteria(100)	Bacteria(100)	Bacteria(100)	Bacteria(100)	Bacteria(100)	Bacteria(100)	Bacteria(100)	Bacteria(100)	Bacteria(100)	Bacteria(100)	Bacteria(100)	Bacteria(100)	Bacteria(100)	Bacteria(100)	Bacteria(100)	Bacteria(100)	Bacteria(100)	Bacteria(100)	Bacteria(100)	Bacteria(100)	Bacteria(100)	Bacteria(100)	Bacteria(100)	Bacteria(100)	Bacteria(100)	Bacteria(100)	Bacteria(100)	Bacteria(100)	Bacteria(100)	Bacteria(100)	Bacteria(100)	Bacteria(100)	Bacteria(100)	Bacteria(100)	Bacteria(100)	Bacteria(100)	Bacteria(100)	Bacteria(100)	Bacteria(100)	Bacteria(100)	Bacteria(100)	Bacteria(100)	Bacteria(100)	Bacteria(100)	Bacteria(100)	Bacteria(100)	Bacteria(100)	Bacteria(100)	Bacteria(100)	Bacteria(100)	Bacteria(100)	Bacteria(100)	Bacteria(100)	Bacteria(100)	Bacteria(100)	Bacteria(100)	Bacteria(100)	Bacteria(100)	Bacteria(100)	Bacteria(100)	Bacteria(100)	Bacteria(100)	Bacteria(100)	Bacteria(100)	Bacteria(100)	Bacteria(100)	Bacteria(100)	Bacteria(100)	Bacteria(100)	Bacteria(100)	Bacteria(100)	Bacteria(100)	Bacteria(100)	Bacteria(100)	Bacteria(100)	Bacteria(100)	Bacteria(100)	Bacteria(100)	Bacteria(100)	Bacteria(100)	Bacteria(100)	Bacteria(100)	Bacteria(100)	Bacteria(100)	Bacteria(100)	Bacteria(100)	Bacteria(100)	Bacteria(100)	Bacteria(100)	Bacteria(100)	Bacteria(100)	Bacteria(100)	Bacteria(100)	Bacteria(100)	Bacteria(100)	Bacteria(100)	Bacteria(100)	Bacteria(100)	Bacteria(100)	Bacteria(100)	Bacteria(100)	Bacteria(100)	Bacteria(100)	Bacteria(100)	Bacteria(100)	Bacteria(100)	Bacteria(100)	Bacteria(100)	Bacteria(100)	Bacteria(100)	Bacteria(100)	Bacteria(100)	Bacteria(100)	Bacteria(100)	Bacteria(100)	Bacteria(100)	Bacteria(100)	Bacteria(100)	Bacteria(100)	Bacteria(100)	Bacteria(100)	Bacteria(100)	Bacteria(100)	Bacteria(100)	Bacteria(100)	Bacteria(100)	Bacteria(100)	Bacteria(100)	Bacteria(100)	Bacteria(100)	Bacteria(100)	Bacteria(100)	Bacteria(100)	Bacteria(100)	Bacteria(100)	Bacteria(100)	Bacteria(100)	Bacteria(100)	Bacteria(100)	Bacteria(100)	Bacteria(100)	Bacteria(100)	Bacteria(100)	Bacteria(100)	Bacteria(100)	Bacteria(100)	Bacteria(100)	Bacteria(100)	Bacteria(100)	Bacteria(100)	Bacteria(100)	Bacteria(100)	Bacteria(100)	Bacteria(100)	Bacteria(100)	Bacteria(100)	Bacteria(100)	Bacteria(100)	Bacteria(100)	Bacteria(100)	Bacteria(100)	Bacteria(100)	Bacteria(100)	Bacteria(100)	Bacteria(100)	Bacteria(100)	Bacteria(99.9)	Bacteria(100)	Bacteria(100)	Bacteria(99.8)	Bacteria(99.9)	Bacteria(99.9)	Bacteria(100)	Bacteria(100)	Bacteria(100)	Bacteria(99.9)	Bacteria(100)	Bacteria(100)	Bacteria(100)	Bacteria(100)	Bacteria(99.7)	Bacteria(99.9)	Bacteria(100)	Bacteria(100)	Bacteria(100)	Bacteria(99.9)	Bacteria(99.8)	Bacteria(99.9)	Bacteria(100)	Bacteria(100)	Bacteria(100)	Bacteria(100)	Bacteria(100)	Bacteria(100)	Bacteria(100)	Bacteria(100)	Bacteria(100)	Bacteria(100)	Bacteria(100)	Bacteria(100)	Bacteria(100)	Bacteria(100)	Bacteria(100)	Bacteria(100)	Bacteria(100)	Bacteria(100)	Bacteria(100)	Bacteria(100)	Bacteria(100)	Bacteria(100)	Bacteria(99.9)	Bacteria(100)	Bacteria(100)	Bacteria(100)	Bacteria(100)	Bacteria(100)	Bacteria(100)	Bacteria(99.9)	Bacteria(100)	Bacteria(100)	Bacteria(100)	Bacteria(100)	Bacteria(100)	Bacteria(100)	Bacteria(100)	Bacteria(100)	Bacteria(99.9)	Bacteria(100)	Bacteria(99.9)	Bacteria(100)	Bacteria(100)	Bacteria(100)	Bacteria(99.9)	Bacteria(100)	Bacteria(100)	Bacteria(100)	Bacteria(100)	Bacteria(100)	Bacteria(100)	Bacteria(100)	Bacteria(100)	Bacteria(100)	Bacteria(100)	Bacteria(100)	Bacteria(100)	Bacteria(99.9)	Bacteria(100)	Bacteria(100)	Bacteria(100)	Bacteria(100)	Bacteria(100)	Bacteria(100)	Bacteria(100)	Bacteria(100)	Bacteria(100)	Bacteria(100)	Bacteria(100)	Bacteria(100)	Bacteria(100)	Bacteria(100)	Bacteria(100)	Bacteria(99.9)	Bacteria(100)	Bacteria(100)	Bacteria(100)	Bacteria(100)	Bacteria(100)	Bacteria(100)	Bacteria(100)	Bacteria(100)	Bacteria(100)	Bacteria(100)	Bacteria(100)	Bacteria(100)	Bacteria(100)	Bacteria(100)	Bacteria(100)	Bacteria(100)	Bacteria(100)	Bacteria(100)	Bacteria(100)	Bacteria(100)	Bacteria(100)	Bacteria(100)	Bacteria(100)	Bacteria(100)	Bacteria(100)	Bacteria(100)	Bacteria(100)	Bacteria(100)	Bacteria(100)	Bacteria(100)	Bacteria(100)	Bacteria(95.9)	Bacteria(99.3)	Bacteria(98.9)	Bacteria(99.1)	Bacteria(100)	Bacteria(100)	Bacteria(100)	Bacteria(100)	Bacteria(100)	Bacteria(99.3)	Bacteria(99.6)	Bacteria(100)	Bacteria(100)	Bacteria(100)	Bacteria(100)	Bacteria(96.5)	Bacteria(99.9)	Bacteria(99.7)	Bacteria(100)
							Phylum					Actinobacteria(100)	Actinobacteria(100)	Actinobacteria(100)	Actinobacteria(100)	Actinobacteria(100)	Actinobacteria(100)	Actinobacteria(100)	Actinobacteria(100)	Actinobacteria(100)	Actinobacteria(100)	Actinobacteria(100)	Actinobacteria(100)	Actinobacteria(100)	Actinobacteria(100)	Actinobacteria(100)	Actinobacteria(100)	Actinobacteria(100)	Actinobacteria(100)	Actinobacteria(100)	Actinobacteria(100)	Actinobacteria(100)	Actinobacteria(100)	Actinobacteria(100)	Actinobacteria(100)	Actinobacteria(100)	Actinobacteria(100)	Actinobacteria(100)	Actinobacteria(100)	Actinobacteria(100)	Actinobacteria(100)	Actinobacteria(100)	Actinobacteria(100)	Actinobacteria(91.3)	Actinobacteria(94.3)	Actinobacteria(98.1)	Actinobacteria(98.2)	Actinobacteria(99.2)	Actinobacteria(99.4)	Actinobacteria(99.9)	Bacteroidetes(100)	Bacteroidetes(100)	Bacteroidetes(100)	Bacteroidetes(100)	Bacteroidetes(100)	Bacteroidetes(100)	Bacteroidetes(100)	Bacteroidetes(100)	Bacteroidetes(100)	Bacteroidetes(100)	Bacteroidetes(100)	Bacteroidetes(100)	Bacteroidetes(100)	Bacteroidetes(100)	Bacteroidetes(100)	Bacteroidetes(100)	Bacteroidetes(100)	Bacteroidetes(100)	Bacteroidetes(100)	Bacteroidetes(100)	Bacteroidetes(100)	Bacteroidetes(100)	Bacteroidetes(100)	Bacteroidetes(100)	Bacteroidetes(100)	Bacteroidetes(100)	Bacteroidetes(100)	Bacteroidetes(100)	Bacteroidetes(100)	Bacteroidetes(100)	Bacteroidetes(100)	Bacteroidetes(100)	Bacteroidetes(100)	Bacteroidetes(100)	Bacteroidetes(100)	Bacteroidetes(100)	Bacteroidetes(100)	Bacteroidetes(100)	Bacteroidetes(100)	Bacteroidetes(100)	Bacteroidetes(100)	Bacteroidetes(100)	Bacteroidetes(100)	Bacteroidetes(100)	Bacteroidetes(100)	Bacteroidetes(100)	Bacteroidetes(100)	Bacteroidetes(100)	Bacteroidetes(100)	Bacteroidetes(100)	Bacteroidetes(100)	Bacteroidetes(100)	Bacteroidetes(100)	Bacteroidetes(100)	Bacteroidetes(100)	Bacteroidetes(100)	Bacteroidetes(100)	Bacteroidetes(100)	Bacteroidetes(100)	Bacteroidetes(100)	Bacteroidetes(100)	Bacteroidetes(100)	Bacteroidetes(100)	Bacteroidetes(100)	Bacteroidetes(100)	Bacteroidetes(100)	Bacteroidetes(100)	Bacteroidetes(100)	Bacteroidetes(100)	Bacteroidetes(100)	Bacteroidetes(100)	Bacteroidetes(100)	Bacteroidetes(100)	Bacteroidetes(100)	Bacteroidetes(100)	Bacteroidetes(100)	Bacteroidetes(100)	Bacteroidetes(100)	Bacteroidetes(100)	Bacteroidetes(100)	Bacteroidetes(100)	Bacteroidetes(100)	Bacteroidetes(100)	Bacteroidetes(100)	Bacteroidetes(100)	Bacteroidetes(100)	Bacteroidetes(100)	Bacteroidetes(100)	Bacteroidetes(100)	Bacteroidetes(100)	Bacteroidetes(100)	Bacteroidetes(100)	Bacteroidetes(100)	Bacteroidetes(100)	Bacteroidetes(100)	Bacteroidetes(100)	Bacteroidetes(100)	Bacteroidetes(100)	Bacteroidetes(100)	Bacteroidetes(100)	Bacteroidetes(100)	Bacteroidetes(100)	Bacteroidetes(100)	Bacteroidetes(100)	Bacteroidetes(100)	Bacteroidetes(100)	Bacteroidetes(100)	Bacteroidetes(100)	Bacteroidetes(100)	Bacteroidetes(100)	Bacteroidetes(100)	Bacteroidetes(100)	Bacteroidetes(100)	Bacteroidetes(100)	Bacteroidetes(100)	Bacteroidetes(100)	Bacteroidetes(100)	Bacteroidetes(100)	Bacteroidetes(100)	Bacteroidetes(100)	Bacteroidetes(100)	Bacteroidetes(100)	Bacteroidetes(100)	Bacteroidetes(100)	Bacteroidetes(100)	Bacteroidetes(100)	Bacteroidetes(100)	Bacteroidetes(100)	Bacteroidetes(100)	Bacteroidetes(100)	Bacteroidetes(100)	Bacteroidetes(100)	Bacteroidetes(100)	Bacteroidetes(100)	Bacteroidetes(100)	Bacteroidetes(100)	Bacteroidetes(100)	Bacteroidetes(100)	Bacteroidetes(100)	Bacteroidetes(100)	Bacteroidetes(100)	Bacteroidetes(83.9)	Bacteroidetes(90.6)	Bacteroidetes(91.8)	Bacteroidetes(93.1)	Bacteroidetes(93.6)	Bacteroidetes(93.7)	Bacteroidetes(93.8)	Bacteroidetes(93.9)	Bacteroidetes(93.9)	Bacteroidetes(95.2)	Bacteroidetes(95.9)	Bacteroidetes(96.4)	Bacteroidetes(97.1)	Bacteroidetes(97.8)	Bacteroidetes(98.1)	Bacteroidetes(98.8)	Bacteroidetes(99.5)	Bacteroidetes(99.5)	Bacteroidetes(99.6)	Bacteroidetes(99.7)	Bacteroidetes(99.7)	Bacteroidetes(99.8)	Bacteroidetes(99.8)	Bacteroidetes(99.9)	Bacteroidetes(99.9)	Elusimicrobia(99.9)	Euryarchaeota(100)	Euryarchaeota(100)	Firmicutes(100)	Firmicutes(100)	Firmicutes(100)	Firmicutes(100)	Firmicutes(100)	Firmicutes(100)	Firmicutes(100)	Firmicutes(100)	Firmicutes(100)	Firmicutes(100)	Firmicutes(100)	Firmicutes(100)	Firmicutes(100)	Firmicutes(100)	Firmicutes(100)	Firmicutes(100)	Firmicutes(100)	Firmicutes(100)	Firmicutes(100)	Firmicutes(100)	Firmicutes(100)	Firmicutes(100)	Firmicutes(100)	Firmicutes(100)	Firmicutes(100)	Firmicutes(100)	Firmicutes(100)	Firmicutes(100)	Firmicutes(100)	Firmicutes(100)	Firmicutes(100)	Firmicutes(100)	Firmicutes(100)	Firmicutes(100)	Firmicutes(100)	Firmicutes(100)	Firmicutes(100)	Firmicutes(100)	Firmicutes(100)	Firmicutes(100)	Firmicutes(100)	Firmicutes(100)	Firmicutes(100)	Firmicutes(100)	Firmicutes(100)	Firmicutes(100)	Firmicutes(100)	Firmicutes(100)	Firmicutes(100)	Firmicutes(100)	Firmicutes(100)	Firmicutes(100)	Firmicutes(100)	Firmicutes(100)	Firmicutes(100)	Firmicutes(100)	Firmicutes(100)	Firmicutes(100)	Firmicutes(100)	Firmicutes(100)	Firmicutes(100)	Firmicutes(100)	Firmicutes(100)	Firmicutes(100)	Firmicutes(100)	Firmicutes(100)	Firmicutes(100)	Firmicutes(100)	Firmicutes(100)	Firmicutes(100)	Firmicutes(100)	Firmicutes(100)	Firmicutes(100)	Firmicutes(100)	Firmicutes(100)	Firmicutes(100)	Firmicutes(100)	Firmicutes(100)	Firmicutes(100)	Firmicutes(100)	Firmicutes(100)	Firmicutes(100)	Firmicutes(100)	Firmicutes(100)	Firmicutes(100)	Firmicutes(100)	Firmicutes(100)	Firmicutes(100)	Firmicutes(100)	Firmicutes(100)	Firmicutes(100)	Firmicutes(100)	Firmicutes(100)	Firmicutes(100)	Firmicutes(100)	Firmicutes(100)	Firmicutes(100)	Firmicutes(100)	Firmicutes(100)	Firmicutes(100)	Firmicutes(100)	Firmicutes(100)	Firmicutes(100)	Firmicutes(100)	Firmicutes(100)	Firmicutes(100)	Firmicutes(100)	Firmicutes(100)	Firmicutes(100)	Firmicutes(100)	Firmicutes(100)	Firmicutes(100)	Firmicutes(100)	Firmicutes(100)	Firmicutes(100)	Firmicutes(100)	Firmicutes(100)	Firmicutes(100)	Firmicutes(100)	Firmicutes(100)	Firmicutes(100)	Firmicutes(100)	Firmicutes(100)	Firmicutes(100)	Firmicutes(100)	Firmicutes(100)	Firmicutes(100)	Firmicutes(100)	Firmicutes(100)	Firmicutes(100)	Firmicutes(100)	Firmicutes(100)	Firmicutes(100)	Firmicutes(100)	Firmicutes(100)	Firmicutes(100)	Firmicutes(100)	Firmicutes(100)	Firmicutes(100)	Firmicutes(100)	Firmicutes(100)	Firmicutes(100)	Firmicutes(100)	Firmicutes(100)	Firmicutes(100)	Firmicutes(100)	Firmicutes(100)	Firmicutes(100)	Firmicutes(100)	Firmicutes(100)	Firmicutes(100)	Firmicutes(100)	Firmicutes(100)	Firmicutes(100)	Firmicutes(100)	Firmicutes(100)	Firmicutes(100)	Firmicutes(100)	Firmicutes(100)	Firmicutes(100)	Firmicutes(100)	Firmicutes(100)	Firmicutes(100)	Firmicutes(100)	Firmicutes(100)	Firmicutes(100)	Firmicutes(100)	Firmicutes(100)	Firmicutes(100)	Firmicutes(100)	Firmicutes(100)	Firmicutes(100)	Firmicutes(100)	Firmicutes(100)	Firmicutes(100)	Firmicutes(100)	Firmicutes(100)	Firmicutes(100)	Firmicutes(100)	Firmicutes(100)	Firmicutes(100)	Firmicutes(100)	Firmicutes(100)	Firmicutes(100)	Firmicutes(100)	Firmicutes(100)	Firmicutes(100)	Firmicutes(100)	Firmicutes(100)	Firmicutes(100)	Firmicutes(100)	Firmicutes(100)	Firmicutes(100)	Firmicutes(100)	Firmicutes(100)	Firmicutes(100)	Firmicutes(100)	Firmicutes(100)	Firmicutes(100)	Firmicutes(100)	Firmicutes(100)	Firmicutes(100)	Firmicutes(100)	Firmicutes(100)	Firmicutes(100)	Firmicutes(100)	Firmicutes(100)	Firmicutes(100)	Firmicutes(100)	Firmicutes(100)	Firmicutes(100)	Firmicutes(100)	Firmicutes(68.3)	Firmicutes(79.8)	Firmicutes(82.8)	Firmicutes(83.3)	Firmicutes(85.2)	Firmicutes(85.9)	Firmicutes(86.3)	Firmicutes(86.7)	Firmicutes(87)	Firmicutes(87.4)	Firmicutes(88.1)	Firmicutes(89.3)	Firmicutes(89.6)	Firmicutes(90.1)	Firmicutes(91.7)	Firmicutes(92.2)	Firmicutes(93)	Firmicutes(93)	Firmicutes(93.1)	Firmicutes(93.2)	Firmicutes(93.2)	Firmicutes(94.2)	Firmicutes(94.5)	Firmicutes(94.6)	Firmicutes(94.7)	Firmicutes(94.8)	Firmicutes(94.8)	Firmicutes(95)	Firmicutes(95.1)	Firmicutes(95.8)	Firmicutes(96)	Firmicutes(96.1)	Firmicutes(96.4)	Firmicutes(96.5)	Firmicutes(96.7)	Firmicutes(96.7)	Firmicutes(97.4)	Firmicutes(97.6)	Firmicutes(97.9)	Firmicutes(97.9)	Firmicutes(98)	Firmicutes(98.3)	Firmicutes(98.4)	Firmicutes(98.5)	Firmicutes(98.5)	Firmicutes(98.6)	Firmicutes(98.6)	Firmicutes(98.7)	Firmicutes(98.9)	Firmicutes(98.9)	Firmicutes(98.9)	Firmicutes(99)	Firmicutes(99.1)	Firmicutes(99.2)	Firmicutes(99.3)	Firmicutes(99.5)	Firmicutes(99.5)	Firmicutes(99.5)	Firmicutes(99.6)	Firmicutes(99.6)	Firmicutes(99.6)	Firmicutes(99.6)	Firmicutes(99.7)	Firmicutes(99.7)	Firmicutes(99.7)	Firmicutes(99.8)	Firmicutes(99.8)	Firmicutes(99.8)	Firmicutes(99.8)	Firmicutes(99.8)	Firmicutes(99.8)	Firmicutes(99.9)	Firmicutes(99.9)	Firmicutes(99.9)	Firmicutes(99.9)	Firmicutes(99.9)	Firmicutes(99.9)	Firmicutes(99.9)	Firmicutes(99.9)	Firmicutes(99.9)	Firmicutes(99.9)	Firmicutes(99.9)	Firmicutes(99.9)	Firmicutes(99.9)	Proteobacteria(100)	Proteobacteria(100)	Proteobacteria(100)	Proteobacteria(100)	Proteobacteria(100)	Proteobacteria(100)	Proteobacteria(100)	Proteobacteria(100)	Proteobacteria(100)	Proteobacteria(100)	Proteobacteria(100)	Proteobacteria(100)	Proteobacteria(100)	Proteobacteria(100)	Proteobacteria(100)	Proteobacteria(100)	Proteobacteria(100)	Proteobacteria(100)	Proteobacteria(100)	Proteobacteria(100)	Proteobacteria(100)	Proteobacteria(100)	Proteobacteria(100)	Proteobacteria(60.9)	Proteobacteria(63.3)	Proteobacteria(64.6)	Proteobacteria(70.5)	Proteobacteria(99.9)	Proteobacteria(99.9)	Spirochaetes(98.2)	Spirochaetes(99.5)	unclassified	unclassified	unclassified	unclassified	unclassified	unclassified	Verrucomicrobia(100)	Actinobacteria(100)	Actinobacteria(100)	Actinobacteria(100)	Actinobacteria(100)	Actinobacteria(100)	Actinobacteria(100)	Actinobacteria(100)	Actinobacteria(100)	Actinobacteria(100)	Actinobacteria(100)	Actinobacteria(100)	Actinobacteria(100)	Actinobacteria(100)	Actinobacteria(100)	Actinobacteria(100)	Actinobacteria(100)	Actinobacteria(100)	Actinobacteria(100)	Actinobacteria(100)	Actinobacteria(100)	Actinobacteria(100)	Actinobacteria(100)	Actinobacteria(100)	Actinobacteria(100)	Actinobacteria(100)	Actinobacteria(100)	Actinobacteria(100)	Actinobacteria(100)	Actinobacteria(100)	Actinobacteria(100)	Actinobacteria(100)	Actinobacteria(100)	Actinobacteria(100)	Actinobacteria(100)	Actinobacteria(100)	Actinobacteria(83.7)	Actinobacteria(90.3)	Actinobacteria(91.7)	Actinobacteria(94.3)	Actinobacteria(97.3)	Actinobacteria(97.7)	Actinobacteria(98.2)	Actinobacteria(98.2)	Actinobacteria(98.9)	Actinobacteria(99.7)	Actinobacteria(99.8)	Actinobacteria(99.9)	Actinobacteria(99.9)	Actinobacteria(99.9)	Actinobacteria(99.9)	Bacteroidetes(100)	Bacteroidetes(100)	Bacteroidetes(100)	Bacteroidetes(100)	Bacteroidetes(100)	Bacteroidetes(100)	Bacteroidetes(100)	Bacteroidetes(100)	Bacteroidetes(100)	Bacteroidetes(100)	Bacteroidetes(100)	Bacteroidetes(100)	Bacteroidetes(100)	Bacteroidetes(100)	Bacteroidetes(100)	Bacteroidetes(100)	Bacteroidetes(100)	Bacteroidetes(100)	Bacteroidetes(100)	Bacteroidetes(100)	Bacteroidetes(100)	Bacteroidetes(100)	Bacteroidetes(100)	Bacteroidetes(100)	Bacteroidetes(100)	Bacteroidetes(100)	Bacteroidetes(100)	Bacteroidetes(100)	Bacteroidetes(100)	Bacteroidetes(100)	Bacteroidetes(100)	Bacteroidetes(100)	Bacteroidetes(100)	Bacteroidetes(100)	Bacteroidetes(100)	Bacteroidetes(100)	Bacteroidetes(100)	Bacteroidetes(100)	Bacteroidetes(100)	Bacteroidetes(100)	Bacteroidetes(100)	Bacteroidetes(100)	Bacteroidetes(100)	Bacteroidetes(100)	Bacteroidetes(100)	Bacteroidetes(100)	Bacteroidetes(100)	Bacteroidetes(100)	Bacteroidetes(100)	Bacteroidetes(100)	Bacteroidetes(100)	Bacteroidetes(100)	Bacteroidetes(100)	Bacteroidetes(100)	Bacteroidetes(100)	Bacteroidetes(100)	Bacteroidetes(100)	Bacteroidetes(100)	Bacteroidetes(100)	Bacteroidetes(100)	Bacteroidetes(100)	Bacteroidetes(100)	Bacteroidetes(100)	Bacteroidetes(100)	Bacteroidetes(100)	Bacteroidetes(100)	Bacteroidetes(100)	Bacteroidetes(100)	Bacteroidetes(100)	Bacteroidetes(100)	Bacteroidetes(100)	Bacteroidetes(100)	Bacteroidetes(100)	Bacteroidetes(100)	Bacteroidetes(100)	Bacteroidetes(100)	Bacteroidetes(100)	Bacteroidetes(100)	Bacteroidetes(100)	Bacteroidetes(100)	Bacteroidetes(100)	Bacteroidetes(100)	Bacteroidetes(100)	Bacteroidetes(100)	Bacteroidetes(100)	Bacteroidetes(100)	Bacteroidetes(100)	Bacteroidetes(100)	Bacteroidetes(100)	Bacteroidetes(100)	Bacteroidetes(100)	Bacteroidetes(100)	Bacteroidetes(100)	Bacteroidetes(100)	Bacteroidetes(100)	Bacteroidetes(100)	Bacteroidetes(100)	Bacteroidetes(100)	Bacteroidetes(100)	Bacteroidetes(100)	Bacteroidetes(100)	Bacteroidetes(100)	Bacteroidetes(100)	Bacteroidetes(100)	Bacteroidetes(100)	Bacteroidetes(100)	Bacteroidetes(100)	Bacteroidetes(100)	Bacteroidetes(100)	Bacteroidetes(100)	Bacteroidetes(100)	Bacteroidetes(100)	Bacteroidetes(100)	Bacteroidetes(100)	Bacteroidetes(100)	Bacteroidetes(100)	Bacteroidetes(100)	Bacteroidetes(100)	Bacteroidetes(100)	Bacteroidetes(100)	Bacteroidetes(100)	Bacteroidetes(100)	Bacteroidetes(100)	Bacteroidetes(100)	Bacteroidetes(100)	Bacteroidetes(100)	Bacteroidetes(100)	Bacteroidetes(100)	Bacteroidetes(100)	Bacteroidetes(100)	Bacteroidetes(100)	Bacteroidetes(100)	Bacteroidetes(100)	Bacteroidetes(100)	Bacteroidetes(100)	Bacteroidetes(100)	Bacteroidetes(100)	Bacteroidetes(93.5)	Bacteroidetes(93.8)	Bacteroidetes(94.3)	Bacteroidetes(96.1)	Bacteroidetes(97.1)	Bacteroidetes(98)	Bacteroidetes(98.6)	Bacteroidetes(98.7)	Bacteroidetes(99.1)	Bacteroidetes(99.2)	Bacteroidetes(99.2)	Bacteroidetes(99.3)	Bacteroidetes(99.3)	Bacteroidetes(99.5)	Bacteroidetes(99.5)	Bacteroidetes(99.6)	Bacteroidetes(99.7)	Bacteroidetes(99.7)	Bacteroidetes(99.7)	Bacteroidetes(99.7)	Bacteroidetes(99.8)	Bacteroidetes(99.8)	Bacteroidetes(99.9)	Bacteroidetes(99.9)	Bacteroidetes(99.9)	Bacteroidetes(99.9)	Bacteroidetes(99.9)	Bacteroidetes(99.9)	Bacteroidetes(99.9)	Elusimicrobia(99.9)	Euryarchaeota(100)	Euryarchaeota(100)	Euryarchaeota(100)	Euryarchaeota(100)	Firmicutes(100)	Firmicutes(100)	Firmicutes(100)	Firmicutes(100)	Firmicutes(100)	Firmicutes(100)	Firmicutes(100)	Firmicutes(100)	Firmicutes(100)	Firmicutes(100)	Firmicutes(100)	Firmicutes(100)	Firmicutes(100)	Firmicutes(100)	Firmicutes(100)	Firmicutes(100)	Firmicutes(100)	Firmicutes(100)	Firmicutes(100)	Firmicutes(100)	Firmicutes(100)	Firmicutes(100)	Firmicutes(100)	Firmicutes(100)	Firmicutes(100)	Firmicutes(100)	Firmicutes(100)	Firmicutes(100)	Firmicutes(100)	Firmicutes(100)	Firmicutes(100)	Firmicutes(100)	Firmicutes(100)	Firmicutes(100)	Firmicutes(100)	Firmicutes(100)	Firmicutes(100)	Firmicutes(100)	Firmicutes(100)	Firmicutes(100)	Firmicutes(100)	Firmicutes(100)	Firmicutes(100)	Firmicutes(100)	Firmicutes(100)	Firmicutes(100)	Firmicutes(100)	Firmicutes(100)	Firmicutes(100)	Firmicutes(100)	Firmicutes(100)	Firmicutes(100)	Firmicutes(100)	Firmicutes(100)	Firmicutes(100)	Firmicutes(100)	Firmicutes(100)	Firmicutes(100)	Firmicutes(100)	Firmicutes(100)	Firmicutes(100)	Firmicutes(100)	Firmicutes(100)	Firmicutes(100)	Firmicutes(100)	Firmicutes(100)	Firmicutes(100)	Firmicutes(100)	Firmicutes(100)	Firmicutes(100)	Firmicutes(100)	Firmicutes(100)	Firmicutes(100)	Firmicutes(100)	Firmicutes(100)	Firmicutes(100)	Firmicutes(100)	Firmicutes(100)	Firmicutes(100)	Firmicutes(100)	Firmicutes(100)	Firmicutes(100)	Firmicutes(100)	Firmicutes(100)	Firmicutes(100)	Firmicutes(100)	Firmicutes(100)	Firmicutes(100)	Firmicutes(100)	Firmicutes(100)	Firmicutes(100)	Firmicutes(100)	Firmicutes(100)	Firmicutes(100)	Firmicutes(100)	Firmicutes(100)	Firmicutes(100)	Firmicutes(100)	Firmicutes(100)	Firmicutes(100)	Firmicutes(100)	Firmicutes(100)	Firmicutes(100)	Firmicutes(100)	Firmicutes(100)	Firmicutes(100)	Firmicutes(100)	Firmicutes(100)	Firmicutes(100)	Firmicutes(100)	Firmicutes(100)	Firmicutes(100)	Firmicutes(100)	Firmicutes(100)	Firmicutes(100)	Firmicutes(100)	Firmicutes(100)	Firmicutes(100)	Firmicutes(100)	Firmicutes(100)	Firmicutes(100)	Firmicutes(100)	Firmicutes(100)	Firmicutes(100)	Firmicutes(100)	Firmicutes(100)	Firmicutes(100)	Firmicutes(100)	Firmicutes(100)	Firmicutes(100)	Firmicutes(100)	Firmicutes(100)	Firmicutes(100)	Firmicutes(100)	Firmicutes(100)	Firmicutes(100)	Firmicutes(100)	Firmicutes(100)	Firmicutes(100)	Firmicutes(100)	Firmicutes(100)	Firmicutes(100)	Firmicutes(100)	Firmicutes(100)	Firmicutes(100)	Firmicutes(100)	Firmicutes(100)	Firmicutes(100)	Firmicutes(100)	Firmicutes(100)	Firmicutes(100)	Firmicutes(100)	Firmicutes(100)	Firmicutes(100)	Firmicutes(100)	Firmicutes(100)	Firmicutes(100)	Firmicutes(100)	Firmicutes(100)	Firmicutes(100)	Firmicutes(100)	Firmicutes(100)	Firmicutes(100)	Firmicutes(100)	Firmicutes(100)	Firmicutes(100)	Firmicutes(100)	Firmicutes(100)	Firmicutes(100)	Firmicutes(100)	Firmicutes(100)	Firmicutes(100)	Firmicutes(100)	Firmicutes(100)	Firmicutes(100)	Firmicutes(100)	Firmicutes(100)	Firmicutes(100)	Firmicutes(100)	Firmicutes(100)	Firmicutes(100)	Firmicutes(100)	Firmicutes(100)	Firmicutes(100)	Firmicutes(100)	Firmicutes(100)	Firmicutes(100)	Firmicutes(100)	Firmicutes(100)	Firmicutes(100)	Firmicutes(100)	Firmicutes(100)	Firmicutes(100)	Firmicutes(100)	Firmicutes(100)	Firmicutes(100)	Firmicutes(100)	Firmicutes(100)	Firmicutes(100)	Firmicutes(100)	Firmicutes(100)	Firmicutes(100)	Firmicutes(100)	Firmicutes(100)	Firmicutes(100)	Firmicutes(100)	Firmicutes(100)	Firmicutes(100)	Firmicutes(100)	Firmicutes(100)	Firmicutes(100)	Firmicutes(100)	Firmicutes(100)	Firmicutes(100)	Firmicutes(100)	Firmicutes(100)	Firmicutes(100)	Firmicutes(100)	Firmicutes(100)	Firmicutes(100)	Firmicutes(100)	Firmicutes(100)	Firmicutes(100)	Firmicutes(100)	Firmicutes(100)	Firmicutes(100)	Firmicutes(100)	Firmicutes(100)	Firmicutes(100)	Firmicutes(100)	Firmicutes(100)	Firmicutes(100)	Firmicutes(100)	Firmicutes(100)	Firmicutes(100)	Firmicutes(100)	Firmicutes(100)	Firmicutes(100)	Firmicutes(100)	Firmicutes(100)	Firmicutes(100)	Firmicutes(100)	Firmicutes(100)	Firmicutes(100)	Firmicutes(100)	Firmicutes(100)	Firmicutes(100)	Firmicutes(100)	Firmicutes(100)	Firmicutes(100)	Firmicutes(100)	Firmicutes(100)	Firmicutes(100)	Firmicutes(100)	Firmicutes(66.6)	Firmicutes(67.6)	Firmicutes(68.7)	Firmicutes(69.2)	Firmicutes(74.4)	Firmicutes(78.9)	Firmicutes(80)	Firmicutes(81.1)	Firmicutes(82.8)	Firmicutes(83)	Firmicutes(83.2)	Firmicutes(86)	Firmicutes(86.9)	Firmicutes(87.1)	Firmicutes(88.2)	Firmicutes(89)	Firmicutes(89.2)	Firmicutes(89.3)	Firmicutes(89.9)	Firmicutes(89.9)	Firmicutes(90.5)	Firmicutes(90.5)	Firmicutes(91)	Firmicutes(91.1)	Firmicutes(91.3)	Firmicutes(91.3)	Firmicutes(91.3)	Firmicutes(91.8)	Firmicutes(92.6)	Firmicutes(93.6)	Firmicutes(93.7)	Firmicutes(93.8)	Firmicutes(94.1)	Firmicutes(94.2)	Firmicutes(94.5)	Firmicutes(94.6)	Firmicutes(94.7)	Firmicutes(95.2)	Firmicutes(95.3)	Firmicutes(95.4)	Firmicutes(95.5)	Firmicutes(95.6)	Firmicutes(96)	Firmicutes(97.1)	Firmicutes(97.2)	Firmicutes(97.3)	Firmicutes(97.3)	Firmicutes(97.5)	Firmicutes(97.7)	Firmicutes(97.8)	Firmicutes(97.8)	Firmicutes(97.8)	Firmicutes(97.9)	Firmicutes(98.3)	Firmicutes(98.3)	Firmicutes(98.4)	Firmicutes(98.4)	Firmicutes(98.5)	Firmicutes(98.6)	Firmicutes(98.9)	Firmicutes(99)	Firmicutes(99)	Firmicutes(99.1)	Firmicutes(99.2)	Firmicutes(99.3)	Firmicutes(99.3)	Firmicutes(99.3)	Firmicutes(99.4)	Firmicutes(99.4)	Firmicutes(99.4)	Firmicutes(99.4)	Firmicutes(99.6)	Firmicutes(99.6)	Firmicutes(99.6)	Firmicutes(99.7)	Firmicutes(99.7)	Firmicutes(99.7)	Firmicutes(99.7)	Firmicutes(99.7)	Firmicutes(99.7)	Firmicutes(99.7)	Firmicutes(99.7)	Firmicutes(99.8)	Firmicutes(99.8)	Firmicutes(99.8)	Firmicutes(99.8)	Firmicutes(99.8)	Firmicutes(99.8)	Firmicutes(99.8)	Firmicutes(99.8)	Firmicutes(99.8)	Firmicutes(99.8)	Firmicutes(99.8)	Firmicutes(99.9)	Firmicutes(99.9)	Firmicutes(99.9)	Firmicutes(99.9)	Firmicutes(99.9)	Firmicutes(99.9)	Firmicutes(99.9)	Firmicutes(99.9)	Firmicutes(99.9)	Firmicutes(99.9)	Firmicutes(99.9)	Firmicutes(99.9)	Firmicutes(99.9)	Firmicutes(99.9)	Firmicutes(99.9)	Firmicutes(99.9)	Proteobacteria(100)	Proteobacteria(100)	Proteobacteria(100)	Proteobacteria(100)	Proteobacteria(100)	Proteobacteria(100)	Proteobacteria(100)	Proteobacteria(100)	Proteobacteria(100)	Proteobacteria(100)	Proteobacteria(100)	Proteobacteria(100)	Proteobacteria(100)	Proteobacteria(100)	Proteobacteria(100)	Proteobacteria(100)	Proteobacteria(100)	Proteobacteria(100)	Proteobacteria(65.8)	Proteobacteria(66.3)	Proteobacteria(69.3)	Proteobacteria(74.3)	Proteobacteria(99.3)	Proteobacteria(99.3)	Proteobacteria(99.6)	Proteobacteria(99.7)	Proteobacteria(99.9)	Spirochaetes(80.3)	Spirochaetes(85.4)	Spirochaetes(98.1)	Spirochaetes(98.4)	Spirochaetes(99.5)	Spirochaetes(99.7)	unclassified	unclassified	unclassified	Verrucomicrobia(100)
							Class					Actinobacteria(100)	Actinobacteria(100)	Actinobacteria(100)	Actinobacteria(100)	Actinobacteria(100)	Actinobacteria(100)	Actinobacteria(100)	Actinobacteria(100)	Actinobacteria(100)	Actinobacteria(100)	Actinobacteria(100)	Actinobacteria(100)	Actinobacteria(100)	Actinobacteria(100)	Actinobacteria(100)	Actinobacteria(100)	Actinobacteria(100)	Actinobacteria(100)	Actinobacteria(100)	Actinobacteria(100)	Actinobacteria(100)	Actinobacteria(100)	Actinobacteria(100)	Actinobacteria(100)	Actinobacteria(100)	Actinobacteria(100)	Actinobacteria(100)	Actinobacteria(100)	Actinobacteria(100)	Actinobacteria(100)	Actinobacteria(100)	Actinobacteria(100)	Actinobacteria(91.3)	Actinobacteria(94.3)	Actinobacteria(98.1)	Actinobacteria(98.2)	Actinobacteria(99.2)	Actinobacteria(99.4)	Actinobacteria(99.9)	Bacteroidia(100)	Bacteroidia(100)	Bacteroidia(100)	Bacteroidia(100)	Bacteroidia(100)	Bacteroidia(100)	Bacteroidia(100)	Bacteroidia(100)	Bacteroidia(100)	Bacteroidia(100)	Bacteroidia(100)	Bacteroidia(100)	Bacteroidia(100)	Bacteroidia(100)	Bacteroidia(100)	Bacteroidia(100)	Bacteroidia(100)	Bacteroidia(100)	Bacteroidia(100)	Bacteroidia(100)	Bacteroidia(100)	Bacteroidia(100)	Bacteroidia(100)	Bacteroidia(100)	Bacteroidia(100)	Bacteroidia(100)	Bacteroidia(100)	Bacteroidia(100)	Bacteroidia(100)	Bacteroidia(100)	Bacteroidia(100)	Bacteroidia(100)	Bacteroidia(100)	Bacteroidia(100)	Bacteroidia(100)	Bacteroidia(100)	Bacteroidia(100)	Bacteroidia(100)	Bacteroidia(100)	Bacteroidia(100)	Bacteroidia(100)	Bacteroidia(100)	Bacteroidia(100)	Bacteroidia(100)	Bacteroidia(100)	Bacteroidia(100)	Bacteroidia(100)	Bacteroidia(100)	Bacteroidia(100)	Bacteroidia(100)	Bacteroidia(100)	Bacteroidia(100)	Bacteroidia(100)	Bacteroidia(100)	Bacteroidia(100)	Bacteroidia(100)	Bacteroidia(100)	Bacteroidia(100)	Bacteroidia(100)	Bacteroidia(100)	Bacteroidia(100)	Bacteroidia(100)	Bacteroidia(100)	Bacteroidia(100)	Bacteroidia(100)	Bacteroidia(100)	Bacteroidia(100)	Bacteroidia(100)	Bacteroidia(100)	Bacteroidia(100)	Bacteroidia(100)	Bacteroidia(100)	Bacteroidia(100)	Bacteroidia(100)	Bacteroidia(100)	Bacteroidia(100)	Bacteroidia(100)	Bacteroidia(100)	Bacteroidia(100)	Bacteroidia(100)	Bacteroidia(100)	Bacteroidia(100)	Bacteroidia(100)	Bacteroidia(100)	Bacteroidia(100)	Bacteroidia(100)	Bacteroidia(100)	Bacteroidia(100)	Bacteroidia(100)	Bacteroidia(100)	Bacteroidia(100)	Bacteroidia(100)	Bacteroidia(100)	Bacteroidia(100)	Bacteroidia(100)	Bacteroidia(100)	Bacteroidia(100)	Bacteroidia(100)	Bacteroidia(100)	Bacteroidia(100)	Bacteroidia(100)	Bacteroidia(100)	Bacteroidia(100)	Bacteroidia(100)	Bacteroidia(100)	Bacteroidia(100)	Bacteroidia(100)	Bacteroidia(100)	Bacteroidia(100)	Bacteroidia(100)	Bacteroidia(100)	Bacteroidia(100)	Bacteroidia(100)	Bacteroidia(100)	Bacteroidia(100)	Bacteroidia(100)	Bacteroidia(100)	Bacteroidia(100)	Bacteroidia(100)	Bacteroidia(100)	Bacteroidia(100)	Bacteroidia(100)	Bacteroidia(100)	Bacteroidia(100)	Bacteroidia(100)	Bacteroidia(100)	Bacteroidia(100)	Bacteroidia(100)	Bacteroidia(100)	Bacteroidia(100)	Bacteroidia(100)	Bacteroidia(100)	Bacteroidia(100)	Bacteroidia(100)	Bacteroidia(100)	Bacteroidia(100)	Bacteroidia(100)	Bacteroidia(100)	Bacteroidia(100)	Bacteroidia(99.9)	Bacteroidia(99.9)	Bacteroidia(76.7)	Bacteroidia(86.4)	Bacteroidia(81.3)	Bacteroidia(82.4)	Bacteroidia(84.3)	Bacteroidia(83.3)	Bacteroidia(86.7)	Bacteroidia(79.6)	Bacteroidia(86.1)	Bacteroidia(89.3)	Bacteroidia(86.5)	Bacteroidia(90.1)	unclassified	Bacteroidia(87.3)	unclassified	Bacteroidia(97.7)	Bacteroidia(99.2)	Bacteroidia(99.3)	Bacteroidia(99.4)	Bacteroidia(68.3)	Bacteroidia(74.3)	Bacteroidia(99.7)	Bacteroidia(99.8)	Bacteroidia(99.8)	Bacteroidia(99.9)	Elusimicrobia(99.9)	Methanobacteria(100)	Methanobacteria(100)	Bacilli(100)	Bacilli(100)	Bacilli(100)	Bacilli(100)	Bacilli(100)	Bacilli(100)	Bacilli(100)	Bacilli(100)	Bacilli(100)	Bacilli(100)	Bacilli(100)	Bacilli(100)	Bacilli(100)	Bacilli(100)	Bacilli(100)	Bacilli(100)	Bacilli(100)	Bacilli(100)	Bacilli(100)	Bacilli(100)	Bacilli(100)	Bacilli(100)	Bacilli(100)	Bacilli(100)	Bacilli(100)	Bacilli(100)	Bacilli(100)	Bacilli(100)	Bacilli(100)	Bacilli(100)	Clostridia(100)	Clostridia(100)	Clostridia(100)	Clostridia(100)	Clostridia(100)	Clostridia(100)	Clostridia(100)	Clostridia(100)	Clostridia(100)	Clostridia(100)	Clostridia(100)	Clostridia(100)	Clostridia(100)	Clostridia(100)	Clostridia(100)	Clostridia(100)	Clostridia(100)	Clostridia(100)	Clostridia(100)	Clostridia(100)	Clostridia(100)	Clostridia(100)	Clostridia(100)	Clostridia(100)	Clostridia(100)	Clostridia(100)	Clostridia(100)	Clostridia(100)	Clostridia(100)	Clostridia(100)	Clostridia(100)	Clostridia(100)	Clostridia(100)	Clostridia(100)	Clostridia(100)	Clostridia(100)	Clostridia(100)	Clostridia(100)	Clostridia(100)	Clostridia(100)	Clostridia(100)	Clostridia(100)	Clostridia(100)	Clostridia(100)	Clostridia(100)	Clostridia(100)	Clostridia(100)	Clostridia(100)	Clostridia(100)	Clostridia(100)	Clostridia(100)	Clostridia(100)	Clostridia(100)	Clostridia(100)	Clostridia(100)	Clostridia(100)	Clostridia(100)	Clostridia(100)	Clostridia(100)	Clostridia(100)	Clostridia(100)	Clostridia(100)	Clostridia(100)	Clostridia(100)	Clostridia(100)	Clostridia(100)	Clostridia(100)	Clostridia(100)	Clostridia(100)	Clostridia(100)	Clostridia(100)	Clostridia(100)	Clostridia(100)	Clostridia(100)	Clostridia(100)	Clostridia(100)	Clostridia(100)	Clostridia(100)	Clostridia(100)	Clostridia(100)	Clostridia(100)	Clostridia(100)	Clostridia(100)	Clostridia(100)	Clostridia(100)	Clostridia(100)	Clostridia(100)	Clostridia(100)	Clostridia(100)	Clostridia(100)	Clostridia(100)	Clostridia(100)	Clostridia(100)	Clostridia(100)	Clostridia(100)	Clostridia(100)	Clostridia(100)	Clostridia(100)	Clostridia(100)	Clostridia(100)	Clostridia(100)	Clostridia(100)	Clostridia(100)	Clostridia(100)	Clostridia(100)	Clostridia(100)	Clostridia(100)	Clostridia(100)	Clostridia(100)	Clostridia(100)	Clostridia(100)	Clostridia(100)	Clostridia(100)	Clostridia(100)	Clostridia(100)	Clostridia(100)	Clostridia(100)	Clostridia(100)	Clostridia(100)	Clostridia(100)	Clostridia(100)	Clostridia(100)	Clostridia(100)	Clostridia(100)	Clostridia(100)	Clostridia(100)	Clostridia(100)	Clostridia(100)	Clostridia(100)	Clostridia(100)	Clostridia(100)	Clostridia(100)	Clostridia(100)	Clostridia(100)	Clostridia(100)	Clostridia(100)	Clostridia(100)	Clostridia(100)	Clostridia(100)	Clostridia(100)	Clostridia(100)	Clostridia(100)	Clostridia(100)	Clostridia(99.2)	Clostridia(99.8)	Clostridia(99.8)	Clostridia(99.8)	Clostridia(99.8)	Clostridia(99.8)	Clostridia(99.9)	Clostridia(99.9)	Clostridia(99.9)	Erysipelotrichia(100)	Erysipelotrichia(100)	Erysipelotrichia(100)	Erysipelotrichia(100)	Erysipelotrichia(100)	Erysipelotrichia(100)	Erysipelotrichia(100)	Erysipelotrichia(100)	Erysipelotrichia(100)	Erysipelotrichia(100)	Erysipelotrichia(100)	Erysipelotrichia(99.4)	Negativicutes(100)	Negativicutes(100)	Negativicutes(100)	Negativicutes(100)	Negativicutes(100)	Negativicutes(100)	Negativicutes(100)	Negativicutes(100)	Negativicutes(100)	Negativicutes(100)	Negativicutes(100)	Negativicutes(100)	Negativicutes(100)	Negativicutes(100)	Negativicutes(100)	Negativicutes(100)	Negativicutes(99.6)	Negativicutes(99.9)	Clostridia(63.4)	Clostridia(73.3)	Erysipelotrichia(82.2)	unclassified	Clostridia(76.1)	Clostridia(82.7)	unclassified	Clostridia(86.7)	Clostridia(87)	Clostridia(64.1)	Clostridia(68.6)	Clostridia(89)	Clostridia(88.8)	Clostridia(84.2)	Clostridia(87.5)	Clostridia(87.9)	Clostridia(86.7)	Clostridia(89.3)	Clostridia(91.4)	Clostridia(83.4)	Clostridia(93.1)	Clostridia(93.7)	Clostridia(93.8)	Clostridia(94.6)	Clostridia(93.4)	Clostridia(87.2)	Clostridia(94.8)	Clostridia(86.2)	Clostridia(94.6)	Clostridia(93.2)	Clostridia(92.2)	Clostridia(95.4)	Clostridia(95)	Clostridia(92.7)	Clostridia(93.5)	Clostridia(93.5)	Clostridia(91.4)	Clostridia(94.8)	Clostridia(97.5)	Clostridia(97.9)	Clostridia(97.6)	Clostridia(98.2)	Clostridia(97.6)	Clostridia(97.4)	Clostridia(97.8)	Clostridia(96.2)	Clostridia(98.6)	Clostridia(82)	Clostridia(98.7)	Clostridia(98.9)	Clostridia(98.9)	Clostridia(98.8)	Clostridia(98.5)	Clostridia(96.5)	Clostridia(98.2)	Clostridia(99.3)	Clostridia(99.5)	Clostridia(99.5)	Clostridia(98.9)	Clostridia(99.5)	Clostridia(99.6)	Clostridia(99.6)	Clostridia(99.6)	Clostridia(99.7)	Clostridia(99.7)	Clostridia(99.5)	Clostridia(99.6)	Clostridia(99.6)	Clostridia(99.8)	Clostridia(99.8)	Clostridia(99.8)	Bacilli(95.3)	Clostridia(99.7)	Clostridia(99.8)	Clostridia(99.8)	Clostridia(99.9)	Clostridia(99.9)	Clostridia(99.9)	Clostridia(99.9)	Clostridia(99.9)	Clostridia(99.9)	Clostridia(99.9)	Clostridia(99.9)	Clostridia(99.9)	Betaproteobacteria(100)	Betaproteobacteria(99.8)	Epsilonproteobacteria(100)	Epsilonproteobacteria(100)	Epsilonproteobacteria(100)	Epsilonproteobacteria(100)	Epsilonproteobacteria(100)	Epsilonproteobacteria(100)	Epsilonproteobacteria(100)	Epsilonproteobacteria(100)	Epsilonproteobacteria(100)	Epsilonproteobacteria(100)	Epsilonproteobacteria(100)	Gammaproteobacteria(100)	Gammaproteobacteria(100)	Gammaproteobacteria(100)	Gammaproteobacteria(100)	Gammaproteobacteria(100)	Gammaproteobacteria(100)	Gammaproteobacteria(100)	Gammaproteobacteria(100)	Gammaproteobacteria(100)	Gammaproteobacteria(100)	Alphaproteobacteria(60.9)	unclassified	Deltaproteobacteria(60.9)	Deltaproteobacteria(63.7)	Epsilonproteobacteria(99.9)	Gammaproteobacteria(99.5)	Spirochaetes(98.2)	Spirochaetes(99.5)	unclassified	unclassified	unclassified	unclassified	unclassified	unclassified	Verrucomicrobiae(100)	Actinobacteria(100)	Actinobacteria(100)	Actinobacteria(100)	Actinobacteria(100)	Actinobacteria(100)	Actinobacteria(100)	Actinobacteria(100)	Actinobacteria(100)	Actinobacteria(100)	Actinobacteria(100)	Actinobacteria(100)	Actinobacteria(100)	Actinobacteria(100)	Actinobacteria(100)	Actinobacteria(100)	Actinobacteria(100)	Actinobacteria(100)	Actinobacteria(100)	Actinobacteria(100)	Actinobacteria(100)	Actinobacteria(100)	Actinobacteria(100)	Actinobacteria(100)	Actinobacteria(100)	Actinobacteria(100)	Actinobacteria(100)	Actinobacteria(100)	Actinobacteria(100)	Actinobacteria(100)	Actinobacteria(100)	Actinobacteria(100)	Actinobacteria(100)	Actinobacteria(100)	Actinobacteria(100)	Actinobacteria(100)	Actinobacteria(83.6)	Actinobacteria(84.9)	Actinobacteria(89.2)	Actinobacteria(92.5)	Actinobacteria(97.3)	Actinobacteria(97.7)	Actinobacteria(98.1)	Actinobacteria(98.2)	Actinobacteria(98.9)	Actinobacteria(99.7)	Actinobacteria(99.8)	Actinobacteria(99.9)	Actinobacteria(99.9)	Actinobacteria(99.9)	Actinobacteria(99.9)	Bacteroidia(100)	Bacteroidia(100)	Bacteroidia(100)	Bacteroidia(100)	Bacteroidia(100)	Bacteroidia(100)	Bacteroidia(100)	Bacteroidia(100)	Bacteroidia(100)	Bacteroidia(100)	Bacteroidia(100)	Bacteroidia(100)	Bacteroidia(100)	Bacteroidia(100)	Bacteroidia(100)	Bacteroidia(100)	Bacteroidia(100)	Bacteroidia(100)	Bacteroidia(100)	Bacteroidia(100)	Bacteroidia(100)	Bacteroidia(100)	Bacteroidia(100)	Bacteroidia(100)	Bacteroidia(100)	Bacteroidia(100)	Bacteroidia(100)	Bacteroidia(100)	Bacteroidia(100)	Bacteroidia(100)	Bacteroidia(100)	Bacteroidia(100)	Bacteroidia(100)	Bacteroidia(100)	Bacteroidia(100)	Bacteroidia(100)	Bacteroidia(100)	Bacteroidia(100)	Bacteroidia(100)	Bacteroidia(100)	Bacteroidia(100)	Bacteroidia(100)	Bacteroidia(100)	Bacteroidia(100)	Bacteroidia(100)	Bacteroidia(100)	Bacteroidia(100)	Bacteroidia(100)	Bacteroidia(100)	Bacteroidia(100)	Bacteroidia(100)	Bacteroidia(100)	Bacteroidia(100)	Bacteroidia(100)	Bacteroidia(100)	Bacteroidia(100)	Bacteroidia(100)	Bacteroidia(100)	Bacteroidia(100)	Bacteroidia(100)	Bacteroidia(100)	Bacteroidia(100)	Bacteroidia(100)	Bacteroidia(100)	Bacteroidia(100)	Bacteroidia(100)	Bacteroidia(100)	Bacteroidia(100)	Bacteroidia(100)	Bacteroidia(100)	Bacteroidia(100)	Bacteroidia(100)	Bacteroidia(100)	Bacteroidia(100)	Bacteroidia(100)	Bacteroidia(100)	Bacteroidia(100)	Bacteroidia(100)	Bacteroidia(100)	Bacteroidia(100)	Bacteroidia(100)	Bacteroidia(100)	Bacteroidia(100)	Bacteroidia(100)	Bacteroidia(100)	Bacteroidia(100)	Bacteroidia(100)	Bacteroidia(100)	Bacteroidia(100)	Bacteroidia(100)	Bacteroidia(100)	Bacteroidia(100)	Bacteroidia(100)	Bacteroidia(100)	Bacteroidia(100)	Bacteroidia(100)	Bacteroidia(100)	Bacteroidia(100)	Bacteroidia(100)	Bacteroidia(100)	Bacteroidia(100)	Bacteroidia(100)	Bacteroidia(100)	Bacteroidia(100)	Bacteroidia(100)	Bacteroidia(100)	Bacteroidia(100)	Bacteroidia(100)	Bacteroidia(100)	Bacteroidia(100)	Bacteroidia(100)	Bacteroidia(100)	Bacteroidia(100)	Bacteroidia(100)	Bacteroidia(100)	Bacteroidia(100)	Bacteroidia(100)	Bacteroidia(100)	Bacteroidia(100)	Bacteroidia(100)	Bacteroidia(100)	Bacteroidia(100)	Bacteroidia(100)	Bacteroidia(100)	Bacteroidia(100)	Bacteroidia(100)	Bacteroidia(100)	Bacteroidia(100)	Bacteroidia(100)	Bacteroidia(100)	Bacteroidia(100)	Bacteroidia(99.7)	Bacteroidia(99.8)	Bacteroidia(99.9)	Bacteroidia(99.9)	Bacteroidia(99.9)	Bacteroidia(99.9)	Bacteroidia(78)	Bacteroidia(82.3)	Bacteroidia(85.4)	unclassified	Bacteroidia(85.7)	Bacteroidia(97.3)	unclassified	Bacteroidia(98.2)	Bacteroidia(98.5)	Bacteroidia(98.6)	Bacteroidia(98.7)	Bacteroidia(96.4)	Bacteroidia(98.9)	Bacteroidia(98.5)	Bacteroidia(98.9)	Bacteroidia(99.3)	Bacteroidia(98.9)	Bacteroidia(99.2)	Bacteroidia(99.3)	Bacteroidia(99.5)	Bacteroidia(98.9)	Bacteroidia(99.5)	Bacteroidia(99.2)	Bacteroidia(99.3)	Bacteroidia(99.7)	Bacteroidia(99.8)	Bacteroidia(99.9)	Bacteroidia(99.9)	Bacteroidia(99.9)	Elusimicrobia(99.9)	Methanobacteria(100)	Methanobacteria(100)	Methanobacteria(100)	Methanobacteria(100)	Bacilli(100)	Bacilli(100)	Bacilli(100)	Bacilli(100)	Bacilli(100)	Bacilli(100)	Bacilli(100)	Bacilli(100)	Bacilli(100)	Bacilli(100)	Bacilli(100)	Bacilli(100)	Bacilli(100)	Bacilli(100)	Bacilli(100)	Bacilli(100)	Bacilli(100)	Bacilli(100)	Bacilli(100)	Bacilli(100)	Bacilli(100)	Bacilli(100)	Bacilli(100)	Bacilli(100)	Bacilli(100)	Bacilli(100)	Bacilli(100)	Bacilli(100)	Bacilli(100)	Bacilli(100)	Bacilli(100)	Bacilli(100)	Bacilli(100)	Bacilli(100)	Bacilli(100)	Bacilli(100)	Bacilli(100)	Bacilli(100)	Clostridia(100)	Clostridia(100)	Clostridia(100)	Clostridia(100)	Clostridia(100)	Clostridia(100)	Clostridia(100)	Clostridia(100)	Clostridia(100)	Clostridia(100)	Clostridia(100)	Clostridia(100)	Clostridia(100)	Clostridia(100)	Clostridia(100)	Clostridia(100)	Clostridia(100)	Clostridia(100)	Clostridia(100)	Clostridia(100)	Clostridia(100)	Clostridia(100)	Clostridia(100)	Clostridia(100)	Clostridia(100)	Clostridia(100)	Clostridia(100)	Clostridia(100)	Clostridia(100)	Clostridia(100)	Clostridia(100)	Clostridia(100)	Clostridia(100)	Clostridia(100)	Clostridia(100)	Clostridia(100)	Clostridia(100)	Clostridia(100)	Clostridia(100)	Clostridia(100)	Clostridia(100)	Clostridia(100)	Clostridia(100)	Clostridia(100)	Clostridia(100)	Clostridia(100)	Clostridia(100)	Clostridia(100)	Clostridia(100)	Clostridia(100)	Clostridia(100)	Clostridia(100)	Clostridia(100)	Clostridia(100)	Clostridia(100)	Clostridia(100)	Clostridia(100)	Clostridia(100)	Clostridia(100)	Clostridia(100)	Clostridia(100)	Clostridia(100)	Clostridia(100)	Clostridia(100)	Clostridia(100)	Clostridia(100)	Clostridia(100)	Clostridia(100)	Clostridia(100)	Clostridia(100)	Clostridia(100)	Clostridia(100)	Clostridia(100)	Clostridia(100)	Clostridia(100)	Clostridia(100)	Clostridia(100)	Clostridia(100)	Clostridia(100)	Clostridia(100)	Clostridia(100)	Clostridia(100)	Clostridia(100)	Clostridia(100)	Clostridia(100)	Clostridia(100)	Clostridia(100)	Clostridia(100)	Clostridia(100)	Clostridia(100)	Clostridia(100)	Clostridia(100)	Clostridia(100)	Clostridia(100)	Clostridia(100)	Clostridia(100)	Clostridia(100)	Clostridia(100)	Clostridia(100)	Clostridia(100)	Clostridia(100)	Clostridia(100)	Clostridia(100)	Clostridia(100)	Clostridia(100)	Clostridia(100)	Clostridia(100)	Clostridia(100)	Clostridia(100)	Clostridia(100)	Clostridia(100)	Clostridia(100)	Clostridia(100)	Clostridia(100)	Clostridia(100)	Clostridia(100)	Clostridia(100)	Clostridia(100)	Clostridia(100)	Clostridia(100)	Clostridia(100)	Clostridia(100)	Clostridia(100)	Clostridia(100)	Clostridia(100)	Clostridia(100)	Clostridia(100)	Clostridia(100)	Clostridia(100)	Clostridia(100)	Clostridia(100)	Clostridia(100)	Clostridia(100)	Clostridia(100)	Clostridia(100)	Clostridia(100)	Clostridia(100)	Clostridia(100)	Clostridia(100)	Clostridia(100)	Clostridia(100)	Clostridia(100)	Clostridia(100)	Clostridia(100)	Clostridia(100)	Clostridia(100)	Clostridia(100)	Clostridia(100)	Clostridia(100)	Clostridia(100)	Clostridia(100)	Clostridia(100)	Clostridia(100)	Clostridia(100)	Clostridia(100)	Clostridia(100)	Clostridia(100)	Clostridia(100)	Clostridia(100)	Clostridia(100)	Clostridia(100)	Clostridia(100)	Clostridia(100)	Clostridia(100)	Clostridia(100)	Clostridia(100)	Clostridia(100)	Clostridia(100)	Clostridia(100)	Clostridia(100)	Clostridia(100)	Clostridia(100)	Clostridia(100)	Clostridia(100)	Clostridia(100)	Clostridia(100)	Clostridia(100)	Clostridia(100)	Clostridia(100)	Clostridia(100)	Clostridia(100)	Clostridia(100)	Clostridia(100)	Clostridia(100)	Clostridia(99.4)	Clostridia(99.7)	Clostridia(99.7)	Clostridia(99.8)	Clostridia(99.9)	Clostridia(99.9)	Clostridia(99.9)	Clostridia(99.9)	Erysipelotrichia(100)	Erysipelotrichia(100)	Erysipelotrichia(100)	Erysipelotrichia(100)	Erysipelotrichia(100)	Erysipelotrichia(100)	Erysipelotrichia(100)	Erysipelotrichia(100)	Erysipelotrichia(99.5)	Erysipelotrichia(99.6)	Negativicutes(100)	Negativicutes(100)	Negativicutes(100)	Negativicutes(100)	Negativicutes(100)	Negativicutes(100)	Negativicutes(100)	Negativicutes(100)	Negativicutes(100)	Negativicutes(100)	Negativicutes(100)	Negativicutes(100)	Negativicutes(100)	Negativicutes(99.8)	unclassified	unclassified	unclassified	unclassified	Clostridia(67.3)	Clostridia(73.4)	unclassified	Erysipelotrichia(80)	Clostridia(79.3)	Clostridia(80.4)	Erysipelotrichia(82)	Clostridia(80.9)	Clostridia(82.4)	Erysipelotrichia(85.4)	Erysipelotrichia(85.2)	Clostridia(88.1)	Erysipelotrichia(87.8)	Clostridia(69.7)	Clostridia(61.5)	Clostridia(62.7)	Clostridia(88)	Erysipelotrichia(87)	Erysipelotrichia(89.3)	Erysipelotrichia(88.5)	Clostridia(70.3)	Clostridia(81)	Clostridia(85.6)	Clostridia(89.9)	Clostridia(92.3)	Clostridia(90.8)	Clostridia(92.4)	Clostridia(86.9)	Clostridia(93.6)	Clostridia(91.2)	Clostridia(77.2)	Clostridia(93.8)	Clostridia(90.2)	Clostridia(88.7)	Clostridia(92.5)	Clostridia(91.1)	Clostridia(95.4)	Clostridia(95.2)	Erysipelotrichia(94.5)	Clostridia(97)	Clostridia(96.9)	Clostridia(95.2)	Clostridia(96.2)	Clostridia(97.1)	Clostridia(94.6)	Clostridia(97.6)	Clostridia(97.8)	Clostridia(97.8)	Clostridia(97.9)	Clostridia(97.8)	Clostridia(98)	Clostridia(94.9)	Clostridia(98.3)	Clostridia(89.6)	Clostridia(98.5)	Clostridia(98.9)	Clostridia(97.5)	Clostridia(98.8)	Clostridia(97.2)	Clostridia(99)	Clostridia(98.8)	Clostridia(99)	Clostridia(99.2)	Clostridia(97.8)	Clostridia(98)	Clostridia(99.4)	Erysipelotrichia(99.1)	Clostridia(98.7)	Clostridia(99.6)	Clostridia(99.6)	Clostridia(98.7)	Clostridia(98.9)	Clostridia(99.5)	Clostridia(99.5)	Clostridia(99.6)	Clostridia(99.6)	Clostridia(99.6)	Clostridia(99.7)	Clostridia(99.4)	Clostridia(99.7)	Clostridia(99.7)	Clostridia(99.8)	Clostridia(99.8)	Clostridia(99.8)	Clostridia(99.8)	Clostridia(99.8)	Clostridia(99.8)	Clostridia(99.8)	Erysipelotrichia(99.6)	Clostridia(99.5)	Clostridia(99.5)	Clostridia(99.8)	Clostridia(99.8)	Clostridia(99.9)	Clostridia(99.9)	Clostridia(99.9)	Clostridia(99.9)	Clostridia(99.9)	Clostridia(99.9)	Clostridia(99.9)	Clostridia(99.9)	Clostridia(99.9)	Clostridia(99.9)	Negativicutes(99.8)	Negativicutes(99.8)	Betaproteobacteria(99.6)	Epsilonproteobacteria(100)	Epsilonproteobacteria(100)	Epsilonproteobacteria(100)	Epsilonproteobacteria(100)	Gammaproteobacteria(100)	Gammaproteobacteria(100)	Gammaproteobacteria(100)	Gammaproteobacteria(100)	Gammaproteobacteria(100)	Gammaproteobacteria(100)	Gammaproteobacteria(100)	Gammaproteobacteria(100)	Gammaproteobacteria(100)	Gammaproteobacteria(100)	Gammaproteobacteria(100)	Gammaproteobacteria(100)	Gammaproteobacteria(99.9)	unclassified	Deltaproteobacteria(63.2)	Deltaproteobacteria(62.9)	Alphaproteobacteria(67.6)	Gammaproteobacteria(97.3)	Gammaproteobacteria(98.6)	Gammaproteobacteria(98.9)	Gammaproteobacteria(99)	Gammaproteobacteria(99.9)	Spirochaetia(80.3)	Spirochaetia(85.4)	Spirochaetia(98.1)	Spirochaetia(98.4)	Spirochaetia(99.5)	Spirochaetia(99.7)	unclassified	unclassified	unclassified	Verrucomicrobiae(100)
							Order					Actinomycetales(100)	Actinomycetales(100)	Actinomycetales(100)	Actinomycetales(100)	Actinomycetales(100)	Actinomycetales(100)	Bifidobacteriales(100)	Bifidobacteriales(100)	Bifidobacteriales(100)	Bifidobacteriales(100)	Bifidobacteriales(100)	Bifidobacteriales(100)	Bifidobacteriales(100)	Bifidobacteriales(100)	Bifidobacteriales(100)	Bifidobacteriales(100)	Bifidobacteriales(100)	Bifidobacteriales(100)	Bifidobacteriales(100)	Bifidobacteriales(100)	Bifidobacteriales(100)	Bifidobacteriales(100)	Bifidobacteriales(100)	Bifidobacteriales(100)	Bifidobacteriales(100)	Bifidobacteriales(100)	Bifidobacteriales(99.9)	Coriobacteriales(100)	Coriobacteriales(100)	Coriobacteriales(100)	Coriobacteriales(100)	Coriobacteriales(100)	Coriobacteriales(82.7)	Coriobacteriales(91.2)	Coriobacteriales(98.1)	Coriobacteriales(95.1)	Coriobacteriales(99.1)	Coriobacteriales(98.9)	Coriobacteriales(99.8)	Bacteroidales(100)	Bacteroidales(100)	Bacteroidales(100)	Bacteroidales(100)	Bacteroidales(100)	Bacteroidales(100)	Bacteroidales(100)	Bacteroidales(100)	Bacteroidales(100)	Bacteroidales(100)	Bacteroidales(100)	Bacteroidales(100)	Bacteroidales(100)	Bacteroidales(100)	Bacteroidales(100)	Bacteroidales(100)	Bacteroidales(100)	Bacteroidales(100)	Bacteroidales(100)	Bacteroidales(100)	Bacteroidales(100)	Bacteroidales(100)	Bacteroidales(100)	Bacteroidales(100)	Bacteroidales(100)	Bacteroidales(100)	Bacteroidales(100)	Bacteroidales(100)	Bacteroidales(100)	Bacteroidales(100)	Bacteroidales(100)	Bacteroidales(100)	Bacteroidales(100)	Bacteroidales(100)	Bacteroidales(100)	Bacteroidales(100)	Bacteroidales(100)	Bacteroidales(100)	Bacteroidales(100)	Bacteroidales(100)	Bacteroidales(100)	Bacteroidales(100)	Bacteroidales(100)	Bacteroidales(100)	Bacteroidales(100)	Bacteroidales(100)	Bacteroidales(100)	Bacteroidales(100)	Bacteroidales(100)	Bacteroidales(100)	Bacteroidales(100)	Bacteroidales(100)	Bacteroidales(100)	Bacteroidales(100)	Bacteroidales(100)	Bacteroidales(100)	Bacteroidales(100)	Bacteroidales(100)	Bacteroidales(100)	Bacteroidales(100)	Bacteroidales(100)	Bacteroidales(100)	Bacteroidales(100)	Bacteroidales(100)	Bacteroidales(100)	Bacteroidales(100)	Bacteroidales(100)	Bacteroidales(100)	Bacteroidales(100)	Bacteroidales(100)	Bacteroidales(100)	Bacteroidales(100)	Bacteroidales(100)	Bacteroidales(100)	Bacteroidales(100)	Bacteroidales(100)	Bacteroidales(100)	Bacteroidales(100)	Bacteroidales(100)	Bacteroidales(100)	Bacteroidales(100)	Bacteroidales(100)	Bacteroidales(100)	Bacteroidales(100)	Bacteroidales(100)	Bacteroidales(100)	Bacteroidales(100)	Bacteroidales(100)	Bacteroidales(100)	Bacteroidales(100)	Bacteroidales(100)	Bacteroidales(100)	Bacteroidales(100)	Bacteroidales(100)	Bacteroidales(100)	Bacteroidales(100)	Bacteroidales(100)	Bacteroidales(100)	Bacteroidales(100)	Bacteroidales(100)	Bacteroidales(100)	Bacteroidales(100)	Bacteroidales(100)	Bacteroidales(100)	Bacteroidales(100)	Bacteroidales(100)	Bacteroidales(100)	Bacteroidales(100)	Bacteroidales(100)	Bacteroidales(100)	Bacteroidales(100)	Bacteroidales(100)	Bacteroidales(100)	Bacteroidales(100)	Bacteroidales(100)	Bacteroidales(100)	Bacteroidales(100)	Bacteroidales(100)	Bacteroidales(100)	Bacteroidales(100)	Bacteroidales(100)	Bacteroidales(100)	Bacteroidales(100)	Bacteroidales(100)	Bacteroidales(100)	Bacteroidales(100)	Bacteroidales(100)	Bacteroidales(100)	Bacteroidales(100)	Bacteroidales(100)	Bacteroidales(100)	Bacteroidales(100)	Bacteroidales(100)	Bacteroidales(100)	Bacteroidales(100)	Bacteroidales(100)	Bacteroidales(100)	Bacteroidales(100)	Bacteroidales(100)	Bacteroidales(99.9)	Bacteroidales(99.9)	Bacteroidales(76.7)	Bacteroidales(86.4)	Bacteroidales(81.3)	Bacteroidales(82.4)	Bacteroidales(84.3)	Bacteroidales(83.3)	Bacteroidales(86.7)	Bacteroidales(79.6)	Bacteroidales(86.1)	Bacteroidales(89.3)	Bacteroidales(86.5)	Bacteroidales(90.1)	unclassified	Bacteroidales(87.3)	unclassified	Bacteroidales(97.7)	Bacteroidales(99.2)	Bacteroidales(99.3)	Bacteroidales(99.4)	Bacteroidales(68.3)	Bacteroidales(74.3)	Bacteroidales(99.7)	Bacteroidales(99.8)	Bacteroidales(99.8)	Bacteroidales(99.9)	Elusimicrobiales(99.9)	Methanobacteriales(100)	Methanobacteriales(100)	Bacillales(100)	Bacillales(100)	Bacillales(99.9)	Lactobacillales(100)	Lactobacillales(100)	Lactobacillales(100)	Lactobacillales(100)	Lactobacillales(100)	Lactobacillales(100)	Lactobacillales(100)	Lactobacillales(100)	Lactobacillales(100)	Lactobacillales(100)	Lactobacillales(100)	Lactobacillales(100)	Lactobacillales(100)	Lactobacillales(100)	Lactobacillales(100)	Lactobacillales(100)	Lactobacillales(100)	Lactobacillales(100)	Lactobacillales(100)	Lactobacillales(100)	Lactobacillales(100)	Lactobacillales(100)	Lactobacillales(100)	Lactobacillales(98.8)	Lactobacillales(99.6)	Lactobacillales(99.9)	Lactobacillales(99.9)	Clostridiales(100)	Clostridiales(100)	Clostridiales(100)	Clostridiales(100)	Clostridiales(100)	Clostridiales(100)	Clostridiales(100)	Clostridiales(100)	Clostridiales(100)	Clostridiales(100)	Clostridiales(100)	Clostridiales(100)	Clostridiales(100)	Clostridiales(100)	Clostridiales(100)	Clostridiales(100)	Clostridiales(100)	Clostridiales(100)	Clostridiales(100)	Clostridiales(100)	Clostridiales(100)	Clostridiales(100)	Clostridiales(100)	Clostridiales(100)	Clostridiales(100)	Clostridiales(100)	Clostridiales(100)	Clostridiales(100)	Clostridiales(100)	Clostridiales(100)	Clostridiales(100)	Clostridiales(100)	Clostridiales(100)	Clostridiales(100)	Clostridiales(100)	Clostridiales(100)	Clostridiales(100)	Clostridiales(100)	Clostridiales(100)	Clostridiales(100)	Clostridiales(100)	Clostridiales(100)	Clostridiales(100)	Clostridiales(100)	Clostridiales(100)	Clostridiales(100)	Clostridiales(100)	Clostridiales(100)	Clostridiales(100)	Clostridiales(100)	Clostridiales(100)	Clostridiales(100)	Clostridiales(100)	Clostridiales(100)	Clostridiales(100)	Clostridiales(100)	Clostridiales(100)	Clostridiales(100)	Clostridiales(100)	Clostridiales(100)	Clostridiales(100)	Clostridiales(100)	Clostridiales(100)	Clostridiales(100)	Clostridiales(100)	Clostridiales(100)	Clostridiales(100)	Clostridiales(100)	Clostridiales(100)	Clostridiales(100)	Clostridiales(100)	Clostridiales(100)	Clostridiales(100)	Clostridiales(100)	Clostridiales(100)	Clostridiales(100)	Clostridiales(100)	Clostridiales(100)	Clostridiales(100)	Clostridiales(100)	Clostridiales(100)	Clostridiales(100)	Clostridiales(100)	Clostridiales(100)	Clostridiales(100)	Clostridiales(100)	Clostridiales(100)	Clostridiales(100)	Clostridiales(100)	Clostridiales(100)	Clostridiales(100)	Clostridiales(100)	Clostridiales(100)	Clostridiales(100)	Clostridiales(100)	Clostridiales(100)	Clostridiales(100)	Clostridiales(100)	Clostridiales(100)	Clostridiales(100)	Clostridiales(100)	Clostridiales(100)	Clostridiales(100)	Clostridiales(100)	Clostridiales(100)	Clostridiales(100)	Clostridiales(100)	Clostridiales(100)	Clostridiales(100)	Clostridiales(100)	Clostridiales(100)	Clostridiales(100)	Clostridiales(100)	Clostridiales(100)	Clostridiales(100)	Clostridiales(100)	Clostridiales(100)	Clostridiales(100)	Clostridiales(100)	Clostridiales(100)	Clostridiales(100)	Clostridiales(100)	Clostridiales(100)	Clostridiales(100)	Clostridiales(100)	Clostridiales(100)	Clostridiales(100)	Clostridiales(100)	Clostridiales(100)	Clostridiales(100)	Clostridiales(100)	Clostridiales(100)	Clostridiales(100)	Clostridiales(100)	Clostridiales(100)	Clostridiales(100)	Clostridiales(100)	Clostridiales(100)	Clostridiales(100)	Clostridiales(100)	Clostridiales(100)	Clostridiales(99.8)	Clostridiales(99.9)	Clostridiales(99.2)	Clostridiales(99.7)	Clostridiales(99.8)	Clostridiales(99.8)	Clostridiales(99.8)	Clostridiales(99.8)	Clostridiales(99.9)	Clostridiales(99.9)	Clostridiales(99.9)	Erysipelotrichales(100)	Erysipelotrichales(100)	Erysipelotrichales(100)	Erysipelotrichales(100)	Erysipelotrichales(100)	Erysipelotrichales(100)	Erysipelotrichales(100)	Erysipelotrichales(100)	Erysipelotrichales(100)	Erysipelotrichales(100)	Erysipelotrichales(100)	Erysipelotrichales(99.4)	Selenomonadales(100)	Selenomonadales(100)	Selenomonadales(100)	Selenomonadales(100)	Selenomonadales(100)	Selenomonadales(100)	Selenomonadales(100)	Selenomonadales(100)	Selenomonadales(100)	Selenomonadales(100)	Selenomonadales(100)	Selenomonadales(100)	Selenomonadales(100)	Selenomonadales(100)	Selenomonadales(100)	Selenomonadales(100)	Selenomonadales(99.6)	Selenomonadales(99.9)	Clostridiales(61.6)	Clostridiales(71.1)	Erysipelotrichales(82.2)	unclassified	Clostridiales(76)	Clostridiales(68.6)	unclassified	Clostridiales(86.7)	Clostridiales(87)	Clostridiales(63)	Clostridiales(60.6)	Clostridiales(88.7)	Clostridiales(81.3)	Clostridiales(75.2)	Clostridiales(87)	Clostridiales(87.1)	Clostridiales(86.1)	Clostridiales(89.1)	Clostridiales(90.5)	Clostridiales(82.8)	Clostridiales(93)	Clostridiales(93.7)	Clostridiales(93.8)	Clostridiales(94.6)	Clostridiales(93.4)	Clostridiales(86.9)	Clostridiales(94.8)	Clostridiales(85.3)	Clostridiales(94.6)	Clostridiales(93.1)	Clostridiales(92.1)	Clostridiales(95.4)	Clostridiales(94.4)	Clostridiales(92.7)	Clostridiales(93.3)	Clostridiales(93.4)	Clostridiales(91.4)	Clostridiales(94.6)	Clostridiales(97.5)	Clostridiales(97.9)	Clostridiales(97.5)	Clostridiales(98.2)	Clostridiales(97.3)	Clostridiales(97.1)	Clostridiales(97.7)	Clostridiales(95)	Clostridiales(98.4)	Clostridiales(82)	Clostridiales(97.4)	Clostridiales(98.7)	Clostridiales(98.9)	Clostridiales(98.6)	Clostridiales(98.5)	Clostridiales(96.5)	Clostridiales(96.9)	Clostridiales(99.3)	Clostridiales(99.5)	Clostridiales(99.5)	Clostridiales(98.7)	Clostridiales(99.5)	Clostridiales(99.5)	Clostridiales(99.6)	Clostridiales(99.6)	Clostridiales(99.7)	Clostridiales(99.7)	Clostridiales(99.5)	Clostridiales(99.5)	Clostridiales(99.6)	Clostridiales(99.8)	Clostridiales(99.8)	Clostridiales(99.8)	Bacillales(94.4)	Clostridiales(99.7)	Clostridiales(99.8)	Clostridiales(99.8)	Clostridiales(99.9)	Clostridiales(99.9)	Clostridiales(99.9)	Clostridiales(99.9)	Clostridiales(99.9)	Clostridiales(99.9)	Clostridiales(99.9)	Clostridiales(99.9)	Clostridiales(99.9)	Burkholderiales(100)	Burkholderiales(61.5)	Campylobacterales(100)	Campylobacterales(100)	Campylobacterales(100)	Campylobacterales(100)	Campylobacterales(100)	Campylobacterales(100)	Campylobacterales(100)	Campylobacterales(100)	Campylobacterales(100)	Campylobacterales(100)	Campylobacterales(99.8)	Aeromonadales(100)	Aeromonadales(100)	Aeromonadales(100)	Enterobacteriales(100)	Enterobacteriales(100)	Enterobacteriales(100)	Enterobacteriales(100)	Enterobacteriales(99.8)	Pasteurellales(100)	Pasteurellales(100)	Rhizobiales(60.9)	unclassified	unclassified	unclassified	Campylobacterales(99.8)	Aeromonadales(80.1)	Spirochaetales(98.2)	Spirochaetales(99.5)	unclassified	unclassified	unclassified	unclassified	unclassified	unclassified	Verrucomicrobiales(100)	Actinomycetales(100)	Actinomycetales(100)	Actinomycetales(100)	Actinomycetales(100)	Actinomycetales(100)	Actinomycetales(100)	Actinomycetales(100)	Actinomycetales(100)	Actinomycetales(100)	Actinomycetales(100)	Actinomycetales(99.9)	Bifidobacteriales(100)	Bifidobacteriales(100)	Bifidobacteriales(100)	Bifidobacteriales(100)	Bifidobacteriales(100)	Bifidobacteriales(100)	Bifidobacteriales(100)	Bifidobacteriales(100)	Bifidobacteriales(100)	Bifidobacteriales(100)	Bifidobacteriales(100)	Bifidobacteriales(100)	Bifidobacteriales(100)	Bifidobacteriales(100)	Bifidobacteriales(99.9)	Coriobacteriales(100)	Coriobacteriales(100)	Coriobacteriales(100)	Coriobacteriales(100)	Coriobacteriales(100)	Coriobacteriales(100)	Coriobacteriales(100)	Coriobacteriales(100)	Coriobacteriales(100)	Coriobacteriales(83.3)	Coriobacteriales(82.4)	Coriobacteriales(88.6)	Coriobacteriales(91.5)	Coriobacteriales(94.2)	Coriobacteriales(97.7)	Coriobacteriales(98.1)	Coriobacteriales(98.1)	Actinomycetales(98.8)	Coriobacteriales(99.7)	Coriobacteriales(99.7)	Actinomycetales(99.8)	Coriobacteriales(99.8)	Coriobacteriales(99.8)	Coriobacteriales(99.9)	Bacteroidales(100)	Bacteroidales(100)	Bacteroidales(100)	Bacteroidales(100)	Bacteroidales(100)	Bacteroidales(100)	Bacteroidales(100)	Bacteroidales(100)	Bacteroidales(100)	Bacteroidales(100)	Bacteroidales(100)	Bacteroidales(100)	Bacteroidales(100)	Bacteroidales(100)	Bacteroidales(100)	Bacteroidales(100)	Bacteroidales(100)	Bacteroidales(100)	Bacteroidales(100)	Bacteroidales(100)	Bacteroidales(100)	Bacteroidales(100)	Bacteroidales(100)	Bacteroidales(100)	Bacteroidales(100)	Bacteroidales(100)	Bacteroidales(100)	Bacteroidales(100)	Bacteroidales(100)	Bacteroidales(100)	Bacteroidales(100)	Bacteroidales(100)	Bacteroidales(100)	Bacteroidales(100)	Bacteroidales(100)	Bacteroidales(100)	Bacteroidales(100)	Bacteroidales(100)	Bacteroidales(100)	Bacteroidales(100)	Bacteroidales(100)	Bacteroidales(100)	Bacteroidales(100)	Bacteroidales(100)	Bacteroidales(100)	Bacteroidales(100)	Bacteroidales(100)	Bacteroidales(100)	Bacteroidales(100)	Bacteroidales(100)	Bacteroidales(100)	Bacteroidales(100)	Bacteroidales(100)	Bacteroidales(100)	Bacteroidales(100)	Bacteroidales(100)	Bacteroidales(100)	Bacteroidales(100)	Bacteroidales(100)	Bacteroidales(100)	Bacteroidales(100)	Bacteroidales(100)	Bacteroidales(100)	Bacteroidales(100)	Bacteroidales(100)	Bacteroidales(100)	Bacteroidales(100)	Bacteroidales(100)	Bacteroidales(100)	Bacteroidales(100)	Bacteroidales(100)	Bacteroidales(100)	Bacteroidales(100)	Bacteroidales(100)	Bacteroidales(100)	Bacteroidales(100)	Bacteroidales(100)	Bacteroidales(100)	Bacteroidales(100)	Bacteroidales(100)	Bacteroidales(100)	Bacteroidales(100)	Bacteroidales(100)	Bacteroidales(100)	Bacteroidales(100)	Bacteroidales(100)	Bacteroidales(100)	Bacteroidales(100)	Bacteroidales(100)	Bacteroidales(100)	Bacteroidales(100)	Bacteroidales(100)	Bacteroidales(100)	Bacteroidales(100)	Bacteroidales(100)	Bacteroidales(100)	Bacteroidales(100)	Bacteroidales(100)	Bacteroidales(100)	Bacteroidales(100)	Bacteroidales(100)	Bacteroidales(100)	Bacteroidales(100)	Bacteroidales(100)	Bacteroidales(100)	Bacteroidales(100)	Bacteroidales(100)	Bacteroidales(100)	Bacteroidales(100)	Bacteroidales(100)	Bacteroidales(100)	Bacteroidales(100)	Bacteroidales(100)	Bacteroidales(100)	Bacteroidales(100)	Bacteroidales(100)	Bacteroidales(100)	Bacteroidales(100)	Bacteroidales(100)	Bacteroidales(100)	Bacteroidales(100)	Bacteroidales(100)	Bacteroidales(100)	Bacteroidales(100)	Bacteroidales(100)	Bacteroidales(100)	Bacteroidales(100)	Bacteroidales(100)	Bacteroidales(100)	Bacteroidales(100)	Bacteroidales(100)	Bacteroidales(99.7)	Bacteroidales(99.8)	Bacteroidales(99.9)	Bacteroidales(99.9)	Bacteroidales(99.9)	Bacteroidales(99.9)	Bacteroidales(78)	Bacteroidales(82.3)	Bacteroidales(85.4)	unclassified	Bacteroidales(85.7)	Bacteroidales(97.3)	unclassified	Bacteroidales(98.2)	Bacteroidales(98.5)	Bacteroidales(98.6)	Bacteroidales(98.7)	Bacteroidales(96.4)	Bacteroidales(98.9)	Bacteroidales(98.5)	Bacteroidales(98.9)	Bacteroidales(99.3)	Bacteroidales(98.9)	Bacteroidales(99.2)	Bacteroidales(99.3)	Bacteroidales(99.5)	Bacteroidales(98.9)	Bacteroidales(99.5)	Bacteroidales(99.2)	Bacteroidales(99.3)	Bacteroidales(99.7)	Bacteroidales(99.8)	Bacteroidales(99.9)	Bacteroidales(99.9)	Bacteroidales(99.9)	Elusimicrobiales(99.9)	Methanobacteriales(100)	Methanobacteriales(100)	Methanobacteriales(100)	Methanobacteriales(100)	Bacillales(100)	Lactobacillales(100)	Lactobacillales(100)	Lactobacillales(100)	Lactobacillales(100)	Lactobacillales(100)	Lactobacillales(100)	Lactobacillales(100)	Lactobacillales(100)	Lactobacillales(100)	Lactobacillales(100)	Lactobacillales(100)	Lactobacillales(100)	Lactobacillales(100)	Lactobacillales(100)	Lactobacillales(100)	Lactobacillales(100)	Lactobacillales(100)	Lactobacillales(100)	Lactobacillales(100)	Lactobacillales(100)	Lactobacillales(100)	Lactobacillales(100)	Lactobacillales(100)	Lactobacillales(100)	Lactobacillales(100)	Lactobacillales(100)	Lactobacillales(100)	Lactobacillales(100)	Lactobacillales(100)	Lactobacillales(100)	Lactobacillales(100)	Lactobacillales(100)	Lactobacillales(100)	Lactobacillales(95.6)	Lactobacillales(99.7)	Lactobacillales(99.9)	Lactobacillales(99.9)	Clostridiales(100)	Clostridiales(100)	Clostridiales(100)	Clostridiales(100)	Clostridiales(100)	Clostridiales(100)	Clostridiales(100)	Clostridiales(100)	Clostridiales(100)	Clostridiales(100)	Clostridiales(100)	Clostridiales(100)	Clostridiales(100)	Clostridiales(100)	Clostridiales(100)	Clostridiales(100)	Clostridiales(100)	Clostridiales(100)	Clostridiales(100)	Clostridiales(100)	Clostridiales(100)	Clostridiales(100)	Clostridiales(100)	Clostridiales(100)	Clostridiales(100)	Clostridiales(100)	Clostridiales(100)	Clostridiales(100)	Clostridiales(100)	Clostridiales(100)	Clostridiales(100)	Clostridiales(100)	Clostridiales(100)	Clostridiales(100)	Clostridiales(100)	Clostridiales(100)	Clostridiales(100)	Clostridiales(100)	Clostridiales(100)	Clostridiales(100)	Clostridiales(100)	Clostridiales(100)	Clostridiales(100)	Clostridiales(100)	Clostridiales(100)	Clostridiales(100)	Clostridiales(100)	Clostridiales(100)	Clostridiales(100)	Clostridiales(100)	Clostridiales(100)	Clostridiales(100)	Clostridiales(100)	Clostridiales(100)	Clostridiales(100)	Clostridiales(100)	Clostridiales(100)	Clostridiales(100)	Clostridiales(100)	Clostridiales(100)	Clostridiales(100)	Clostridiales(100)	Clostridiales(100)	Clostridiales(100)	Clostridiales(100)	Clostridiales(100)	Clostridiales(100)	Clostridiales(100)	Clostridiales(100)	Clostridiales(100)	Clostridiales(100)	Clostridiales(100)	Clostridiales(100)	Clostridiales(100)	Clostridiales(100)	Clostridiales(100)	Clostridiales(100)	Clostridiales(100)	Clostridiales(100)	Clostridiales(100)	Clostridiales(100)	Clostridiales(100)	Clostridiales(100)	Clostridiales(100)	Clostridiales(100)	Clostridiales(100)	Clostridiales(100)	Clostridiales(100)	Clostridiales(100)	Clostridiales(100)	Clostridiales(100)	Clostridiales(100)	Clostridiales(100)	Clostridiales(100)	Clostridiales(100)	Clostridiales(100)	Clostridiales(100)	Clostridiales(100)	Clostridiales(100)	Clostridiales(100)	Clostridiales(100)	Clostridiales(100)	Clostridiales(100)	Clostridiales(100)	Clostridiales(100)	Clostridiales(100)	Clostridiales(100)	Clostridiales(100)	Clostridiales(100)	Clostridiales(100)	Clostridiales(100)	Clostridiales(100)	Clostridiales(100)	Clostridiales(100)	Clostridiales(100)	Clostridiales(100)	Clostridiales(100)	Clostridiales(100)	Clostridiales(100)	Clostridiales(100)	Clostridiales(100)	Clostridiales(100)	Clostridiales(100)	Clostridiales(100)	Clostridiales(100)	Clostridiales(100)	Clostridiales(100)	Clostridiales(100)	Clostridiales(100)	Clostridiales(100)	Clostridiales(100)	Clostridiales(100)	Clostridiales(100)	Clostridiales(100)	Clostridiales(100)	Clostridiales(100)	Clostridiales(100)	Clostridiales(100)	Clostridiales(100)	Clostridiales(100)	Clostridiales(100)	Clostridiales(100)	Clostridiales(100)	Clostridiales(100)	Clostridiales(100)	Clostridiales(100)	Clostridiales(100)	Clostridiales(100)	Clostridiales(100)	Clostridiales(100)	Clostridiales(100)	Clostridiales(100)	Clostridiales(100)	Clostridiales(100)	Clostridiales(100)	Clostridiales(100)	Clostridiales(100)	Clostridiales(100)	Clostridiales(100)	Clostridiales(100)	Clostridiales(100)	Clostridiales(100)	Clostridiales(100)	Clostridiales(100)	Clostridiales(100)	Clostridiales(100)	Clostridiales(100)	Clostridiales(100)	Clostridiales(100)	Clostridiales(100)	Clostridiales(100)	Clostridiales(100)	Clostridiales(100)	Clostridiales(100)	Clostridiales(100)	Clostridiales(100)	Clostridiales(100)	Clostridiales(100)	Clostridiales(100)	Clostridiales(100)	Clostridiales(100)	Clostridiales(100)	Clostridiales(100)	Clostridiales(99.9)	Clostridiales(99.4)	Clostridiales(99.7)	Clostridiales(99.7)	Clostridiales(99.8)	Clostridiales(99.9)	Clostridiales(99.9)	Clostridiales(99.9)	Clostridiales(99.9)	Erysipelotrichales(100)	Erysipelotrichales(100)	Erysipelotrichales(100)	Erysipelotrichales(100)	Erysipelotrichales(100)	Erysipelotrichales(100)	Erysipelotrichales(100)	Erysipelotrichales(100)	Erysipelotrichales(99.5)	Erysipelotrichales(99.6)	Selenomonadales(100)	Selenomonadales(100)	Selenomonadales(100)	Selenomonadales(100)	Selenomonadales(100)	Selenomonadales(100)	Selenomonadales(100)	Selenomonadales(100)	Selenomonadales(100)	Selenomonadales(100)	Selenomonadales(100)	Selenomonadales(100)	Selenomonadales(100)	Selenomonadales(99.8)	unclassified	unclassified	unclassified	unclassified	Clostridiales(65.9)	Clostridiales(71.4)	unclassified	Erysipelotrichales(80)	Clostridiales(78.7)	Clostridiales(79.2)	Erysipelotrichales(82)	Clostridiales(69)	Clostridiales(82.2)	Erysipelotrichales(85.4)	Erysipelotrichales(85.2)	Clostridiales(80.8)	Erysipelotrichales(87.8)	Clostridiales(61)	unclassified	unclassified	Clostridiales(79.4)	Erysipelotrichales(87)	Erysipelotrichales(89.3)	Erysipelotrichales(88.5)	Clostridiales(70.1)	Clostridiales(80.7)	Clostridiales(76.5)	Clostridiales(89)	Clostridiales(92.3)	Clostridiales(90.3)	Clostridiales(92.3)	Clostridiales(86.8)	Clostridiales(93.4)	Clostridiales(91.2)	Clostridiales(76.6)	Clostridiales(93.8)	Clostridiales(89.7)	Clostridiales(88.7)	Clostridiales(92.5)	Clostridiales(90.4)	Clostridiales(95.4)	Clostridiales(95.1)	Erysipelotrichales(94.5)	Clostridiales(96.7)	Clostridiales(96.7)	Clostridiales(94.6)	Clostridiales(96.2)	Clostridiales(97.1)	Clostridiales(94.5)	Clostridiales(97.6)	Clostridiales(97.6)	Clostridiales(97.8)	Clostridiales(97.8)	Clostridiales(97.8)	Clostridiales(97.7)	Clostridiales(94.9)	Clostridiales(98.2)	Clostridiales(89.6)	Clostridiales(98.5)	Clostridiales(98.6)	Clostridiales(96.5)	Clostridiales(98.8)	Clostridiales(97.2)	Clostridiales(99)	Clostridiales(98.8)	Clostridiales(98.9)	Clostridiales(99.2)	Clostridiales(97.3)	Clostridiales(98)	Clostridiales(99.4)	Erysipelotrichales(99.1)	Clostridiales(98.7)	Clostridiales(99.6)	Clostridiales(99.6)	Clostridiales(98.7)	Clostridiales(98.9)	Clostridiales(99.5)	Clostridiales(99.5)	Clostridiales(99.4)	Clostridiales(99.5)	Clostridiales(99.6)	Clostridiales(99.7)	Clostridiales(99.4)	Clostridiales(99.7)	Clostridiales(99.7)	Clostridiales(99.8)	Clostridiales(99.8)	Clostridiales(99.8)	Clostridiales(99.8)	Clostridiales(99.8)	Clostridiales(99.8)	Clostridiales(99.8)	Erysipelotrichales(99.6)	Clostridiales(99.4)	Clostridiales(99.5)	Clostridiales(99.8)	Clostridiales(99.8)	Clostridiales(99.8)	Clostridiales(99.9)	Clostridiales(99.9)	Clostridiales(99.9)	Clostridiales(99.9)	Clostridiales(99.9)	Clostridiales(99.9)	Clostridiales(99.9)	Clostridiales(99.9)	Clostridiales(99.9)	Selenomonadales(99.8)	Selenomonadales(99.8)	Burkholderiales(62.3)	Campylobacterales(100)	Campylobacterales(100)	Campylobacterales(100)	Campylobacterales(100)	Aeromonadales(100)	Aeromonadales(100)	Aeromonadales(100)	Aeromonadales(100)	Aeromonadales(100)	Aeromonadales(100)	Aeromonadales(100)	Enterobacteriales(100)	Enterobacteriales(100)	Enterobacteriales(100)	Enterobacteriales(100)	Pasteurellales(100)	Aeromonadales(76)	unclassified	unclassified	unclassified	unclassified	unclassified	Aeromonadales(69.3)	Aeromonadales(80.2)	unclassified	Enterobacteriales(99.9)	Spirochaetales(80.3)	Spirochaetales(85.4)	Spirochaetales(98.1)	Spirochaetales(98.4)	Spirochaetales(99.5)	Spirochaetales(99.7)	unclassified	unclassified	unclassified	Verrucomicrobiales(100)
							Family					Actinomycetaceae(100)	Actinomycetaceae(100)	Actinomycetaceae(100)	Actinomycetaceae(93.7)	Actinomycetaceae(99.9)	Corynebacteriaceae(100)	Bifidobacteriaceae(100)	Bifidobacteriaceae(100)	Bifidobacteriaceae(100)	Bifidobacteriaceae(100)	Bifidobacteriaceae(100)	Bifidobacteriaceae(100)	Bifidobacteriaceae(100)	Bifidobacteriaceae(100)	Bifidobacteriaceae(100)	Bifidobacteriaceae(100)	Bifidobacteriaceae(100)	Bifidobacteriaceae(100)	Bifidobacteriaceae(100)	Bifidobacteriaceae(100)	Bifidobacteriaceae(100)	Bifidobacteriaceae(100)	Bifidobacteriaceae(100)	Bifidobacteriaceae(100)	Bifidobacteriaceae(100)	Bifidobacteriaceae(100)	Bifidobacteriaceae(99.9)	Coriobacteriaceae(100)	Coriobacteriaceae(100)	Coriobacteriaceae(100)	Coriobacteriaceae(100)	Coriobacteriaceae(100)	Coriobacteriaceae(82.7)	Coriobacteriaceae(91.2)	Coriobacteriaceae(98.1)	Coriobacteriaceae(95.1)	Coriobacteriaceae(99.1)	Coriobacteriaceae(98.9)	Coriobacteriaceae(99.8)	Bacteroidaceae(100)	Bacteroidaceae(100)	Bacteroidaceae(100)	Bacteroidaceae(100)	Bacteroidaceae(100)	Bacteroidaceae(100)	Bacteroidaceae(100)	Bacteroidaceae(100)	Bacteroidaceae(100)	Bacteroidaceae(100)	Bacteroidaceae(100)	Porphyromonadaceae(100)	Porphyromonadaceae(100)	Porphyromonadaceae(100)	Porphyromonadaceae(100)	Porphyromonadaceae(100)	Porphyromonadaceae(100)	Porphyromonadaceae(100)	Porphyromonadaceae(100)	Porphyromonadaceae(100)	Porphyromonadaceae(100)	Porphyromonadaceae(99.9)	Porphyromonadaceae(99.9)	Prevotellaceae(100)	Prevotellaceae(100)	Prevotellaceae(100)	Prevotellaceae(100)	Prevotellaceae(100)	Prevotellaceae(100)	Prevotellaceae(100)	Prevotellaceae(100)	Prevotellaceae(100)	Prevotellaceae(100)	Prevotellaceae(100)	Prevotellaceae(100)	Prevotellaceae(100)	Prevotellaceae(100)	Prevotellaceae(100)	Prevotellaceae(100)	Prevotellaceae(100)	Prevotellaceae(100)	Prevotellaceae(100)	Prevotellaceae(100)	Prevotellaceae(100)	Prevotellaceae(100)	Prevotellaceae(100)	Prevotellaceae(100)	Prevotellaceae(100)	Prevotellaceae(100)	Prevotellaceae(100)	Prevotellaceae(100)	Prevotellaceae(100)	Prevotellaceae(100)	Prevotellaceae(100)	Prevotellaceae(100)	Prevotellaceae(100)	Prevotellaceae(100)	Prevotellaceae(100)	Prevotellaceae(100)	Prevotellaceae(100)	Prevotellaceae(100)	Prevotellaceae(100)	Prevotellaceae(100)	Prevotellaceae(100)	Prevotellaceae(100)	Prevotellaceae(100)	Prevotellaceae(100)	Prevotellaceae(100)	Prevotellaceae(100)	Prevotellaceae(100)	Prevotellaceae(100)	Prevotellaceae(100)	Prevotellaceae(100)	Prevotellaceae(100)	Prevotellaceae(100)	Prevotellaceae(100)	Prevotellaceae(100)	Prevotellaceae(100)	Prevotellaceae(100)	Prevotellaceae(100)	Prevotellaceae(100)	Prevotellaceae(100)	Prevotellaceae(100)	Prevotellaceae(100)	Prevotellaceae(100)	Prevotellaceae(100)	Prevotellaceae(100)	Prevotellaceae(100)	Prevotellaceae(100)	Prevotellaceae(100)	Prevotellaceae(100)	Prevotellaceae(100)	Prevotellaceae(100)	Prevotellaceae(100)	Prevotellaceae(100)	Prevotellaceae(100)	Prevotellaceae(100)	Prevotellaceae(100)	Prevotellaceae(100)	Prevotellaceae(100)	Prevotellaceae(100)	Prevotellaceae(100)	Prevotellaceae(100)	Prevotellaceae(100)	Prevotellaceae(100)	Prevotellaceae(100)	Prevotellaceae(100)	Prevotellaceae(100)	Prevotellaceae(100)	Prevotellaceae(100)	Prevotellaceae(100)	Prevotellaceae(100)	Prevotellaceae(100)	Prevotellaceae(100)	Prevotellaceae(100)	Prevotellaceae(100)	Prevotellaceae(100)	Prevotellaceae(100)	Prevotellaceae(100)	Prevotellaceae(100)	Prevotellaceae(100)	Prevotellaceae(100)	Prevotellaceae(100)	Prevotellaceae(100)	Prevotellaceae(100)	Prevotellaceae(100)	Prevotellaceae(100)	Prevotellaceae(100)	Prevotellaceae(100)	Prevotellaceae(100)	Prevotellaceae(100)	Prevotellaceae(99.6)	Prevotellaceae(99.9)	Prevotellaceae(99.9)	Prevotellaceae(99.9)	Prevotellaceae(99.9)	Prevotellaceae(99.9)	Prevotellaceae(99.9)	Prevotellaceae(99.9)	Prevotellaceae(99.8)	Prevotellaceae(99.9)	Prevotellaceae(66.8)	Prevotellaceae(75.8)	Prevotellaceae(74.3)	unclassified	Porphyromonadaceae(65.4)	Porphyromonadaceae(61.3)	Prevotellaceae(82)	Prevotellaceae(72.9)	Prevotellaceae(80)	Prevotellaceae(85.4)	Prevotellaceae(82.1)	Prevotellaceae(88)	unclassified	Porphyromonadaceae(85.3)	unclassified	Prevotellaceae(88.5)	Porphyromonadaceae(99.1)	Prevotellaceae(98.8)	Bacteroidaceae(97.1)	Marinilabiaceae(62.9)	Marinilabiaceae(67.7)	Prevotellaceae(99.7)	Prevotellaceae(99.7)	Prevotellaceae(99.7)	Prevotellaceae(99.8)	Elusimicrobiaceae(99.9)	Methanobacteriaceae(100)	Methanobacteriaceae(100)	Bacillales_Incertae_Sedis_XI(100)	Staphylococcaceae(100)	Staphylococcaceae(99.9)	Carnobacteriaceae(73.2)	Carnobacteriaceae(94.2)	Enterococcaceae(100)	Enterococcaceae(100)	Lactobacillaceae(100)	Lactobacillaceae(98.3)	Lactobacillaceae(99.8)	Lactobacillaceae(99.9)	Leuconostocaceae(100)	Leuconostocaceae(100)	Streptococcaceae(100)	Streptococcaceae(100)	Streptococcaceae(100)	Streptococcaceae(100)	Streptococcaceae(100)	Streptococcaceae(100)	Streptococcaceae(100)	Streptococcaceae(100)	Streptococcaceae(100)	Streptococcaceae(100)	Streptococcaceae(100)	Streptococcaceae(99.9)	Streptococcaceae(99.9)	Enterococcaceae(97.7)	Streptococcaceae(95.5)	Lactobacillaceae(99.9)	Lactobacillaceae(99.9)	Clostridiaceae_1(100)	Clostridiaceae_1(100)	Clostridiaceae_1(100)	Clostridiaceae_1(100)	Clostridiales_Incertae_Sedis_XI(100)	Clostridiales_Incertae_Sedis_XI(100)	Clostridiales_Incertae_Sedis_XI(100)	Clostridiales_Incertae_Sedis_XI(100)	Clostridiales_Incertae_Sedis_XI(100)	Clostridiales_Incertae_Sedis_XI(100)	Clostridiales_Incertae_Sedis_XI(100)	Clostridiales_Incertae_Sedis_XI(100)	Clostridiales_Incertae_Sedis_XI(100)	Clostridiales_Incertae_Sedis_XI(100)	Clostridiales_Incertae_Sedis_XI(100)	Clostridiales_Incertae_Sedis_XI(100)	Clostridiales_Incertae_Sedis_XI(100)	Clostridiales_Incertae_Sedis_XI(100)	Clostridiales_Incertae_Sedis_XI(100)	Clostridiales_Incertae_Sedis_XI(100)	Clostridiales_Incertae_Sedis_XI(100)	Clostridiales_Incertae_Sedis_XI(99.8)	Clostridiales_Incertae_Sedis_XI(99.9)	Incertae_Sedis_XI(100)	Lachnospiraceae(100)	Lachnospiraceae(100)	Lachnospiraceae(100)	Lachnospiraceae(100)	Lachnospiraceae(100)	Lachnospiraceae(100)	Lachnospiraceae(100)	Lachnospiraceae(100)	Lachnospiraceae(100)	Lachnospiraceae(100)	Lachnospiraceae(100)	Lachnospiraceae(100)	Lachnospiraceae(100)	Lachnospiraceae(100)	Lachnospiraceae(100)	Lachnospiraceae(100)	Lachnospiraceae(100)	Lachnospiraceae(100)	Lachnospiraceae(100)	Lachnospiraceae(100)	Lachnospiraceae(100)	Lachnospiraceae(100)	Lachnospiraceae(100)	Lachnospiraceae(100)	Lachnospiraceae(100)	Lachnospiraceae(100)	Lachnospiraceae(100)	Lachnospiraceae(100)	Lachnospiraceae(100)	Lachnospiraceae(100)	Lachnospiraceae(100)	Lachnospiraceae(100)	Lachnospiraceae(100)	Lachnospiraceae(100)	Lachnospiraceae(100)	Lachnospiraceae(100)	Lachnospiraceae(100)	Lachnospiraceae(100)	Lachnospiraceae(100)	Lachnospiraceae(81.1)	Lachnospiraceae(87.4)	Lachnospiraceae(90.8)	Lachnospiraceae(94.9)	Lachnospiraceae(97.1)	Lachnospiraceae(98)	Lachnospiraceae(98.4)	Lachnospiraceae(98.6)	Lachnospiraceae(98.6)	Lachnospiraceae(98.7)	Lachnospiraceae(98.8)	Lachnospiraceae(98.8)	Lachnospiraceae(98.9)	Lachnospiraceae(99)	Lachnospiraceae(99.2)	Lachnospiraceae(99.2)	Lachnospiraceae(99.3)	Lachnospiraceae(99.3)	Lachnospiraceae(99.3)	Lachnospiraceae(99.4)	Lachnospiraceae(99.4)	Lachnospiraceae(99.6)	Lachnospiraceae(99.6)	Lachnospiraceae(99.6)	Lachnospiraceae(99.6)	Lachnospiraceae(99.7)	Lachnospiraceae(99.7)	Lachnospiraceae(99.8)	Lachnospiraceae(99.8)	Lachnospiraceae(99.8)	Lachnospiraceae(99.9)	Lachnospiraceae(99.9)	Lachnospiraceae(99.9)	Lachnospiraceae(99.9)	Lachnospiraceae(99.9)	Lachnospiraceae(99.9)	Lachnospiraceae(99.9)	Lachnospiraceae(99.9)	Lachnospiraceae(99.9)	Peptococcaceae_1(100)	Peptostreptococcaceae(100)	Peptostreptococcaceae(100)	Peptostreptococcaceae(100)	Peptostreptococcaceae(95.1)	Peptostreptococcaceae(99.7)	Ruminococcaceae(100)	Ruminococcaceae(100)	Ruminococcaceae(100)	Ruminococcaceae(100)	Ruminococcaceae(100)	Ruminococcaceae(100)	Ruminococcaceae(100)	Ruminococcaceae(100)	Ruminococcaceae(100)	Ruminococcaceae(100)	Ruminococcaceae(100)	Ruminococcaceae(100)	Ruminococcaceae(100)	Ruminococcaceae(100)	Ruminococcaceae(100)	Ruminococcaceae(100)	Ruminococcaceae(100)	Ruminococcaceae(100)	Ruminococcaceae(100)	Ruminococcaceae(100)	Ruminococcaceae(100)	Ruminococcaceae(100)	Ruminococcaceae(100)	Ruminococcaceae(100)	Ruminococcaceae(100)	Ruminococcaceae(81.7)	Ruminococcaceae(97)	Ruminococcaceae(97.7)	Ruminococcaceae(97.9)	Ruminococcaceae(98.8)	Ruminococcaceae(98.8)	Ruminococcaceae(99)	unclassified	Ruminococcaceae(97.7)	Lachnospiraceae(95.4)	Ruminococcaceae(98.1)	Ruminococcaceae(96.3)	Clostridiaceae_1(99.7)	Clostridiales_Incertae_Sedis_XI(98.4)	Lachnospiraceae(96.7)	Ruminococcaceae(82.2)	Lachnospiraceae(90.6)	Lachnospiraceae(97.1)	Ruminococcaceae(98.6)	Erysipelotrichaceae(100)	Erysipelotrichaceae(100)	Erysipelotrichaceae(100)	Erysipelotrichaceae(100)	Erysipelotrichaceae(100)	Erysipelotrichaceae(100)	Erysipelotrichaceae(100)	Erysipelotrichaceae(100)	Erysipelotrichaceae(100)	Erysipelotrichaceae(100)	Erysipelotrichaceae(100)	Erysipelotrichaceae(99.4)	Veillonellaceae(100)	Veillonellaceae(100)	Veillonellaceae(100)	Veillonellaceae(100)	Veillonellaceae(100)	Veillonellaceae(100)	Veillonellaceae(100)	Veillonellaceae(100)	Veillonellaceae(100)	Veillonellaceae(100)	Veillonellaceae(100)	Veillonellaceae(100)	Veillonellaceae(100)	Veillonellaceae(100)	Veillonellaceae(100)	Veillonellaceae(100)	Veillonellaceae(99.6)	Acidaminococcaceae(99.8)	unclassified	unclassified	Erysipelotrichaceae(82.2)	unclassified	unclassified	Incertae_Sedis_XI(61.2)	unclassified	Ruminococcaceae(86.7)	Ruminococcaceae(87)	unclassified	unclassified	Ruminococcaceae(78.4)	unclassified	Incertae_Sedis_XI(66)	unclassified	unclassified	unclassified	Ruminococcaceae(78.7)	Ruminococcaceae(76.9)	unclassified	Ruminococcaceae(84.5)	Ruminococcaceae(90.8)	Ruminococcaceae(90.1)	Ruminococcaceae(93.5)	Ruminococcaceae(91.9)	unclassified	Ruminococcaceae(91.4)	unclassified	Ruminococcaceae(88.3)	unclassified	unclassified	Clostridiales_Incertae_Sedis_XIII(87.4)	Ruminococcaceae(91.6)	unclassified	unclassified	unclassified	Lachnospiraceae(72.3)	unclassified	Ruminococcaceae(90.6)	Ruminococcaceae(97.9)	Lachnospiraceae(86.9)	Ruminococcaceae(93.8)	unclassified	unclassified	Ruminococcaceae(89.4)	unclassified	Ruminococcaceae(97.3)	Ruminococcaceae(73.4)	Lachnospiraceae(72.8)	Clostridiales_Incertae_Sedis_XI(72.2)	Clostridiales_Incertae_Sedis_XI(81)	Ruminococcaceae(90.4)	unclassified	Eubacteriaceae(80.4)	unclassified	Lachnospiraceae(92)	Ruminococcaceae(99.2)	Ruminococcaceae(99.5)	Clostridiales_Incertae_Sedis_XI(76.5)	Ruminococcaceae(96.8)	Ruminococcaceae(99.4)	Ruminococcaceae(99.6)	Lachnospiraceae(98.7)	Ruminococcaceae(99.7)	Ruminococcaceae(99.7)	Ruminococcaceae(96.5)	Ruminococcaceae(71.7)	Clostridiales_Incertae_Sedis_XI(97.1)	Clostridiales_Incertae_Sedis_XI(97.8)	Lachnospiraceae(98.6)	Lachnospiraceae(99.8)	Planococcaceae(71.8)	Clostridiales_Incertae_Sedis_XI(99.4)	Lachnospiraceae(86.9)	Lachnospiraceae(98.5)	Eubacteriaceae(73.4)	Lachnospiraceae(91)	Lachnospiraceae(91.1)	Lachnospiraceae(94.4)	Lachnospiraceae(98.5)	Ruminococcaceae(99)	Ruminococcaceae(99.9)	Ruminococcaceae(99.9)	Ruminococcaceae(99.9)	Sutterellaceae(100)	unclassified	Campylobacteraceae(100)	Campylobacteraceae(100)	Campylobacteraceae(100)	Campylobacteraceae(100)	Campylobacteraceae(100)	Campylobacteraceae(100)	Campylobacteraceae(100)	Campylobacteraceae(100)	Campylobacteraceae(100)	Helicobacteraceae(100)	Campylobacteraceae(99.8)	Succinivibrionaceae(100)	Succinivibrionaceae(100)	Succinivibrionaceae(100)	Enterobacteriaceae(100)	Enterobacteriaceae(100)	Enterobacteriaceae(100)	Enterobacteriaceae(100)	Enterobacteriaceae(99.8)	Pasteurellaceae(100)	Pasteurellaceae(100)	Hyphomicrobiaceae(60.9)	unclassified	unclassified	unclassified	Campylobacteraceae(99.7)	Succinivibrionaceae(77.9)	Spirochaetaceae(98.2)	Spirochaetaceae(99.5)	unclassified	unclassified	unclassified	unclassified	unclassified	unclassified	Verrucomicrobiaceae(100)	Actinomycetaceae(100)	Actinomycetaceae(100)	Actinomycetaceae(100)	Actinomycetaceae(100)	Actinomycetaceae(100)	Actinomycetaceae(100)	Actinomycetaceae(100)	Corynebacteriaceae(100)	Corynebacteriaceae(100)	Corynebacteriaceae(100)	Actinomycetaceae(92.5)	Bifidobacteriaceae(100)	Bifidobacteriaceae(100)	Bifidobacteriaceae(100)	Bifidobacteriaceae(100)	Bifidobacteriaceae(100)	Bifidobacteriaceae(100)	Bifidobacteriaceae(100)	Bifidobacteriaceae(100)	Bifidobacteriaceae(100)	Bifidobacteriaceae(100)	Bifidobacteriaceae(100)	Bifidobacteriaceae(100)	Bifidobacteriaceae(100)	Bifidobacteriaceae(100)	Bifidobacteriaceae(99.9)	Coriobacteriaceae(100)	Coriobacteriaceae(100)	Coriobacteriaceae(100)	Coriobacteriaceae(100)	Coriobacteriaceae(100)	Coriobacteriaceae(100)	Coriobacteriaceae(100)	Coriobacteriaceae(100)	Coriobacteriaceae(100)	Coriobacteriaceae(83.3)	Coriobacteriaceae(82.4)	Coriobacteriaceae(88.6)	Coriobacteriaceae(91.5)	Coriobacteriaceae(94.2)	Coriobacteriaceae(97.7)	Coriobacteriaceae(98.1)	Coriobacteriaceae(98.1)	unclassified	Coriobacteriaceae(99.7)	Coriobacteriaceae(99.7)	Actinomycetaceae(91.8)	Coriobacteriaceae(99.8)	Coriobacteriaceae(99.8)	Coriobacteriaceae(99.9)	Bacteroidaceae(100)	Bacteroidaceae(100)	Bacteroidaceae(100)	Bacteroidaceae(100)	Bacteroidaceae(100)	Bacteroidaceae(100)	Porphyromonadaceae(100)	Porphyromonadaceae(100)	Porphyromonadaceae(100)	Porphyromonadaceae(100)	Porphyromonadaceae(100)	Porphyromonadaceae(100)	Porphyromonadaceae(100)	Porphyromonadaceae(100)	Porphyromonadaceae(100)	Porphyromonadaceae(100)	Prevotellaceae(100)	Prevotellaceae(100)	Prevotellaceae(100)	Prevotellaceae(100)	Prevotellaceae(100)	Prevotellaceae(100)	Prevotellaceae(100)	Prevotellaceae(100)	Prevotellaceae(100)	Prevotellaceae(100)	Prevotellaceae(100)	Prevotellaceae(100)	Prevotellaceae(100)	Prevotellaceae(100)	Prevotellaceae(100)	Prevotellaceae(100)	Prevotellaceae(100)	Prevotellaceae(100)	Prevotellaceae(100)	Prevotellaceae(100)	Prevotellaceae(100)	Prevotellaceae(100)	Prevotellaceae(100)	Prevotellaceae(100)	Prevotellaceae(100)	Prevotellaceae(100)	Prevotellaceae(100)	Prevotellaceae(100)	Prevotellaceae(100)	Prevotellaceae(100)	Prevotellaceae(100)	Prevotellaceae(100)	Prevotellaceae(100)	Prevotellaceae(100)	Prevotellaceae(100)	Prevotellaceae(100)	Prevotellaceae(100)	Prevotellaceae(100)	Prevotellaceae(100)	Prevotellaceae(100)	Prevotellaceae(100)	Prevotellaceae(100)	Prevotellaceae(100)	Prevotellaceae(100)	Prevotellaceae(100)	Prevotellaceae(100)	Prevotellaceae(100)	Prevotellaceae(100)	Prevotellaceae(100)	Prevotellaceae(100)	Prevotellaceae(100)	Prevotellaceae(100)	Prevotellaceae(100)	Prevotellaceae(100)	Prevotellaceae(100)	Prevotellaceae(100)	Prevotellaceae(100)	Prevotellaceae(100)	Prevotellaceae(100)	Prevotellaceae(100)	Prevotellaceae(100)	Prevotellaceae(100)	Prevotellaceae(100)	Prevotellaceae(100)	Prevotellaceae(100)	Prevotellaceae(100)	Prevotellaceae(100)	Prevotellaceae(100)	Prevotellaceae(100)	Prevotellaceae(100)	Prevotellaceae(100)	Prevotellaceae(100)	Prevotellaceae(100)	Prevotellaceae(100)	Prevotellaceae(100)	Prevotellaceae(100)	Prevotellaceae(100)	Prevotellaceae(100)	Prevotellaceae(100)	Prevotellaceae(100)	Prevotellaceae(100)	Prevotellaceae(100)	Prevotellaceae(100)	Prevotellaceae(100)	Prevotellaceae(100)	Prevotellaceae(100)	Prevotellaceae(100)	Prevotellaceae(100)	Prevotellaceae(100)	Prevotellaceae(100)	Prevotellaceae(100)	Prevotellaceae(100)	Prevotellaceae(100)	Prevotellaceae(100)	Prevotellaceae(100)	Prevotellaceae(100)	Prevotellaceae(100)	Prevotellaceae(100)	Prevotellaceae(100)	Prevotellaceae(100)	Prevotellaceae(100)	Prevotellaceae(100)	Prevotellaceae(100)	Prevotellaceae(100)	Prevotellaceae(100)	Prevotellaceae(100)	Prevotellaceae(100)	Prevotellaceae(100)	Prevotellaceae(100)	Prevotellaceae(99.8)	Prevotellaceae(99.8)	Prevotellaceae(99.9)	Prevotellaceae(99.9)	Prevotellaceae(99.9)	Prevotellaceae(99.9)	Prevotellaceae(99.7)	Porphyromonadaceae(99.8)	Porphyromonadaceae(99.9)	Prevotellaceae(99.8)	Prevotellaceae(99.9)	Prevotellaceae(99.9)	Porphyromonadaceae(77.3)	unclassified	Porphyromonadaceae(60.1)	unclassified	Porphyromonadaceae(83.8)	Prevotellaceae(95.8)	unclassified	Prevotellaceae(97)	Prevotellaceae(98.2)	Prevotellaceae(98.2)	Prevotellaceae(96.6)	Prevotellaceae(89)	Porphyromonadaceae(97.6)	Prevotellaceae(98.4)	Prevotellaceae(89.1)	Prevotellaceae(99.2)	Prevotellaceae(98.5)	Prevotellaceae(98.9)	Prevotellaceae(98.9)	Bacteroidaceae(96.7)	Prevotellaceae(98.5)	Prevotellaceae(99.2)	Prevotellaceae(98.9)	Prevotellaceae(99.2)	Prevotellaceae(99.7)	Prevotellaceae(99.6)	Prevotellaceae(99.8)	Prevotellaceae(99.9)	Prevotellaceae(99.9)	Elusimicrobiaceae(99.9)	Methanobacteriaceae(100)	Methanobacteriaceae(100)	Methanobacteriaceae(100)	Methanobacteriaceae(100)	Staphylococcaceae(100)	Enterococcaceae(100)	Enterococcaceae(100)	Enterococcaceae(99.1)	Lactobacillaceae(100)	Lactobacillaceae(100)	Lactobacillaceae(100)	Lactobacillaceae(100)	Lactobacillaceae(100)	Lactobacillaceae(100)	Lactobacillaceae(100)	Lactobacillaceae(100)	Lactobacillaceae(100)	Lactobacillaceae(100)	Lactobacillaceae(100)	Lactobacillaceae(100)	Lactobacillaceae(99.4)	Lactobacillaceae(99.9)	Lactobacillaceae(99.9)	Leuconostocaceae(100)	Leuconostocaceae(100)	Leuconostocaceae(100)	Streptococcaceae(100)	Streptococcaceae(100)	Streptococcaceae(100)	Streptococcaceae(100)	Streptococcaceae(100)	Streptococcaceae(100)	Streptococcaceae(100)	Streptococcaceae(100)	Streptococcaceae(100)	Streptococcaceae(100)	Streptococcaceae(100)	Streptococcaceae(97.6)	Enterococcaceae(95.1)	Streptococcaceae(96.2)	Enterococcaceae(99.9)	Lactobacillaceae(99.8)	Clostridiaceae_1(100)	Clostridiaceae_1(100)	Clostridiaceae_1(100)	Clostridiaceae_1(100)	Clostridiaceae_1(100)	Clostridiaceae_1(100)	Clostridiaceae_1(100)	Clostridiaceae_1(100)	Clostridiaceae_1(100)	Clostridiaceae_1(100)	Clostridiaceae_1(99.7)	Clostridiaceae_1(99.9)	Clostridiales_Incertae_Sedis_XI(100)	Clostridiales_Incertae_Sedis_XI(100)	Clostridiales_Incertae_Sedis_XI(100)	Clostridiales_Incertae_Sedis_XI(100)	Clostridiales_Incertae_Sedis_XI(100)	Clostridiales_Incertae_Sedis_XI(100)	Clostridiales_Incertae_Sedis_XI(100)	Clostridiales_Incertae_Sedis_XI(100)	Clostridiales_Incertae_Sedis_XI(100)	Clostridiales_Incertae_Sedis_XI(100)	Clostridiales_Incertae_Sedis_XI(100)	Clostridiales_Incertae_Sedis_XI(100)	Clostridiales_Incertae_Sedis_XI(100)	Clostridiales_Incertae_Sedis_XI(100)	Clostridiales_Incertae_Sedis_XI(100)	Clostridiales_Incertae_Sedis_XI(100)	Clostridiales_Incertae_Sedis_XI(100)	Clostridiales_Incertae_Sedis_XI(100)	Clostridiales_Incertae_Sedis_XI(100)	Clostridiales_Incertae_Sedis_XI(100)	Clostridiales_Incertae_Sedis_XI(100)	Clostridiales_Incertae_Sedis_XI(100)	Clostridiales_Incertae_Sedis_XI(100)	Clostridiales_Incertae_Sedis_XI(100)	Clostridiales_Incertae_Sedis_XI(100)	Clostridiales_Incertae_Sedis_XI(100)	Clostridiales_Incertae_Sedis_XI(100)	Lachnospiraceae(100)	Lachnospiraceae(100)	Lachnospiraceae(100)	Lachnospiraceae(100)	Lachnospiraceae(100)	Lachnospiraceae(100)	Lachnospiraceae(100)	Lachnospiraceae(100)	Lachnospiraceae(100)	Lachnospiraceae(100)	Lachnospiraceae(100)	Lachnospiraceae(100)	Lachnospiraceae(100)	Lachnospiraceae(100)	Lachnospiraceae(100)	Lachnospiraceae(100)	Lachnospiraceae(100)	Lachnospiraceae(100)	Lachnospiraceae(100)	Lachnospiraceae(100)	Lachnospiraceae(100)	Lachnospiraceae(100)	Lachnospiraceae(100)	Lachnospiraceae(100)	Lachnospiraceae(100)	Lachnospiraceae(100)	Lachnospiraceae(100)	Lachnospiraceae(100)	Lachnospiraceae(100)	Lachnospiraceae(100)	Lachnospiraceae(100)	Lachnospiraceae(100)	Lachnospiraceae(100)	Lachnospiraceae(100)	Lachnospiraceae(100)	Lachnospiraceae(100)	Lachnospiraceae(100)	Lachnospiraceae(100)	Lachnospiraceae(100)	Lachnospiraceae(100)	Lachnospiraceae(100)	Lachnospiraceae(100)	Lachnospiraceae(100)	Lachnospiraceae(100)	Lachnospiraceae(100)	Lachnospiraceae(100)	Lachnospiraceae(100)	Lachnospiraceae(100)	Lachnospiraceae(100)	Lachnospiraceae(100)	Lachnospiraceae(100)	Lachnospiraceae(80.3)	Lachnospiraceae(81.8)	Lachnospiraceae(88)	Lachnospiraceae(90.3)	Lachnospiraceae(90.9)	Lachnospiraceae(96.6)	Lachnospiraceae(97.4)	Lachnospiraceae(97.9)	Lachnospiraceae(98)	Lachnospiraceae(98.1)	Lachnospiraceae(98.4)	Lachnospiraceae(98.6)	Lachnospiraceae(98.7)	Lachnospiraceae(98.7)	Lachnospiraceae(98.9)	Lachnospiraceae(99)	Lachnospiraceae(99.1)	Lachnospiraceae(99.1)	Lachnospiraceae(99.2)	Lachnospiraceae(99.5)	Lachnospiraceae(99.5)	Lachnospiraceae(99.5)	Lachnospiraceae(99.5)	Lachnospiraceae(99.6)	Lachnospiraceae(99.6)	Lachnospiraceae(99.8)	Lachnospiraceae(99.8)	Lachnospiraceae(99.8)	Lachnospiraceae(99.8)	Lachnospiraceae(99.9)	Lachnospiraceae(99.9)	Lachnospiraceae(99.9)	Lachnospiraceae(99.9)	Lachnospiraceae(99.9)	Peptococcaceae_1(100)	Peptostreptococcaceae(100)	Peptostreptococcaceae(100)	Peptostreptococcaceae(96.1)	Peptostreptococcaceae(99)	Ruminococcaceae(100)	Ruminococcaceae(100)	Ruminococcaceae(100)	Ruminococcaceae(100)	Ruminococcaceae(100)	Ruminococcaceae(100)	Ruminococcaceae(100)	Ruminococcaceae(100)	Ruminococcaceae(100)	Ruminococcaceae(100)	Ruminococcaceae(100)	Ruminococcaceae(100)	Ruminococcaceae(100)	Ruminococcaceae(100)	Ruminococcaceae(100)	Ruminococcaceae(100)	Ruminococcaceae(100)	Ruminococcaceae(100)	Ruminococcaceae(100)	Ruminococcaceae(100)	Ruminococcaceae(100)	Ruminococcaceae(100)	Ruminococcaceae(100)	Ruminococcaceae(100)	Ruminococcaceae(100)	Ruminococcaceae(100)	Ruminococcaceae(100)	Ruminococcaceae(100)	Ruminococcaceae(100)	Ruminococcaceae(100)	Ruminococcaceae(100)	Ruminococcaceae(100)	Ruminococcaceae(100)	Ruminococcaceae(100)	Ruminococcaceae(100)	Ruminococcaceae(100)	Ruminococcaceae(100)	Ruminococcaceae(100)	Ruminococcaceae(100)	Ruminococcaceae(100)	Ruminococcaceae(100)	Ruminococcaceae(100)	Ruminococcaceae(100)	Ruminococcaceae(100)	Ruminococcaceae(100)	Ruminococcaceae(100)	Ruminococcaceae(93.9)	Ruminococcaceae(94.8)	Ruminococcaceae(97.5)	Ruminococcaceae(97.6)	Ruminococcaceae(98.5)	Ruminococcaceae(99.2)	Ruminococcaceae(99.8)	Ruminococcaceae(99.9)	Ruminococcaceae(97.5)	Clostridiales_Incertae_Sedis_XI(92.2)	Clostridiales_Incertae_Sedis_XI(98)	Ruminococcaceae(98.8)	Ruminococcaceae(92.2)	Clostridiales_Incertae_Sedis_XI(99.3)	Lachnospiraceae(99.7)	Lachnospiraceae(99.9)	Lachnospiraceae(99.9)	Erysipelotrichaceae(100)	Erysipelotrichaceae(100)	Erysipelotrichaceae(100)	Erysipelotrichaceae(100)	Erysipelotrichaceae(100)	Erysipelotrichaceae(100)	Erysipelotrichaceae(100)	Erysipelotrichaceae(100)	Erysipelotrichaceae(99.5)	Erysipelotrichaceae(99.6)	Acidaminococcaceae(100)	Acidaminococcaceae(99.9)	Veillonellaceae(100)	Veillonellaceae(100)	Veillonellaceae(100)	Veillonellaceae(100)	Veillonellaceae(100)	Veillonellaceae(100)	Veillonellaceae(100)	Veillonellaceae(100)	Veillonellaceae(100)	Veillonellaceae(100)	Veillonellaceae(100)	Veillonellaceae(99.8)	unclassified	unclassified	unclassified	unclassified	unclassified	unclassified	unclassified	Erysipelotrichaceae(80)	Ruminococcaceae(64.4)	Ruminococcaceae(66.8)	Erysipelotrichaceae(82)	unclassified	Ruminococcaceae(74.9)	Erysipelotrichaceae(85.4)	Erysipelotrichaceae(85.2)	unclassified	Erysipelotrichaceae(87.8)	unclassified	unclassified	unclassified	unclassified	Erysipelotrichaceae(87)	Erysipelotrichaceae(89.3)	Erysipelotrichaceae(88.5)	unclassified	unclassified	Incertae_Sedis_XI(66.6)	Ruminococcaceae(75.9)	Ruminococcaceae(83.8)	Ruminococcaceae(78.5)	Ruminococcaceae(92)	Ruminococcaceae(70.7)	Ruminococcaceae(82.2)	unclassified	unclassified	Ruminococcaceae(89.2)	unclassified	unclassified	unclassified	unclassified	Ruminococcaceae(90.6)	Ruminococcaceae(90.4)	Erysipelotrichaceae(94.5)	unclassified	Clostridiales_Incertae_Sedis_XIII(89.2)	unclassified	Ruminococcaceae(93.5)	Lachnospiraceae(94.1)	unclassified	Ruminococcaceae(81)	unclassified	Ruminococcaceae(96.3)	Ruminococcaceae(94.4)	unclassified	Lachnospiraceae(72.4)	Eubacteriaceae(71.5)	Ruminococcaceae(65.7)	unclassified	Ruminococcaceae(68.5)	Ruminococcaceae(69.1)	unclassified	unclassified	Clostridiales_Incertae_Sedis_XI(86.2)	unclassified	unclassified	Clostridiales_Incertae_Sedis_XI(88.2)	Lachnospiraceae(86.3)	unclassified	Ruminococcaceae(88.7)	Ruminococcaceae(99.1)	Erysipelotrichaceae(99.1)	unclassified	Lachnospiraceae(90.2)	Ruminococcaceae(99.2)	Lachnospiraceae(88.7)	Clostridiales_Incertae_Sedis_XI(87.9)	Eubacteriaceae(68.8)	unclassified	Ruminococcaceae(74.2)	Ruminococcaceae(70.8)	Lachnospiraceae(86.5)	Clostridiales_Incertae_Sedis_XI(98.6)	Clostridiaceae_1(99.2)	Clostridiales_Incertae_Sedis_XIII(97.4)	Ruminococcaceae(99.6)	Clostridiales_Incertae_Sedis_XI(83.7)	Clostridiales_Incertae_Sedis_XI(99.3)	Incertae_Sedis_XI(99.8)	Incertae_Sedis_XI(99.8)	Lachnospiraceae(98.3)	Ruminococcaceae(98.1)	Ruminococcaceae(99.7)	Erysipelotrichaceae(99.6)	unclassified	Ruminococcaceae(94.5)	Ruminococcaceae(98.6)	unclassified	Ruminococcaceae(99.8)	Clostridiales_Incertae_Sedis_XI(98.9)	Clostridiales_Incertae_Sedis_XI(99.4)	Lachnospiraceae(86.5)	Lachnospiraceae(98.6)	Lachnospiraceae(99.8)	Lachnospiraceae(99.9)	Ruminococcaceae(94.4)	Ruminococcaceae(99.5)	Ruminococcaceae(99.9)	Acidaminococcaceae(99.7)	Veillonellaceae(99.8)	unclassified	Campylobacteraceae(100)	Campylobacteraceae(100)	Campylobacteraceae(100)	Helicobacteraceae(100)	Succinivibrionaceae(100)	Succinivibrionaceae(100)	Succinivibrionaceae(100)	Succinivibrionaceae(100)	Succinivibrionaceae(100)	Succinivibrionaceae(100)	Succinivibrionaceae(100)	Enterobacteriaceae(100)	Enterobacteriaceae(100)	Enterobacteriaceae(100)	Enterobacteriaceae(100)	Pasteurellaceae(100)	Succinivibrionaceae(75)	unclassified	unclassified	unclassified	unclassified	unclassified	Succinivibrionaceae(68.4)	Succinivibrionaceae(79.2)	unclassified	Enterobacteriaceae(99.9)	Spirochaetaceae(80.3)	Spirochaetaceae(85.4)	Spirochaetaceae(98.1)	Spirochaetaceae(98.4)	Spirochaetaceae(99.5)	Spirochaetaceae(99.7)	unclassified	unclassified	unclassified	Verrucomicrobiaceae(100)
							Genus					Actinomyces(100)	Mobiluncus(100)	Varibaculum(99.9)	Arcanobacterium(93)	Varibaculum(96.5)	Corynebacterium(100)	Bifidobacterium(100)	Bifidobacterium(100)	Bifidobacterium(100)	Bifidobacterium(100)	Bifidobacterium(100)	Bifidobacterium(100)	Bifidobacterium(100)	Bifidobacterium(100)	Bifidobacterium(100)	Bifidobacterium(100)	Bifidobacterium(100)	Bifidobacterium(100)	Bifidobacterium(100)	Bifidobacterium(100)	Bifidobacterium(100)	Bifidobacterium(100)	Bifidobacterium(100)	Bifidobacterium(100)	Bifidobacterium(100)	Bifidobacterium(99.8)	Bifidobacterium(99.9)	Collinsella(100)	Collinsella(100)	Olsenella(91.4)	unclassified	unclassified	unclassified	Olsenella(60.6)	Enterorhabdus(90.4)	Olsenella(79.7)	unclassified	unclassified	Olsenella(63.8)	Bacteroides(100)	Bacteroides(100)	Bacteroides(100)	Bacteroides(100)	Bacteroides(100)	Bacteroides(100)	Bacteroides(100)	Bacteroides(100)	Bacteroides(100)	Bacteroides(100)	Bacteroides(100)	Parabacteroides(99.9)	Porphyromonas(100)	Porphyromonas(100)	Porphyromonas(100)	Porphyromonas(100)	Porphyromonas(100)	Porphyromonas(100)	Porphyromonas(100)	Porphyromonas(100)	Porphyromonas(100)	Porphyromonas(99.9)	Porphyromonas(99.9)	Prevotella(100)	Prevotella(100)	Prevotella(100)	Prevotella(100)	Prevotella(100)	Prevotella(100)	Prevotella(100)	Prevotella(100)	Prevotella(100)	Prevotella(100)	Prevotella(100)	Prevotella(100)	Prevotella(100)	Prevotella(100)	Prevotella(100)	Prevotella(100)	Prevotella(100)	Prevotella(100)	Prevotella(100)	Prevotella(100)	Prevotella(100)	Prevotella(100)	Prevotella(100)	Prevotella(100)	Prevotella(100)	Prevotella(100)	Prevotella(100)	Prevotella(100)	Prevotella(100)	Prevotella(100)	Prevotella(100)	Prevotella(100)	Prevotella(100)	Prevotella(100)	Prevotella(100)	Prevotella(100)	Prevotella(100)	Prevotella(100)	Prevotella(100)	Prevotella(100)	Prevotella(100)	Prevotella(100)	Prevotella(100)	Prevotella(100)	Prevotella(100)	Prevotella(100)	Prevotella(100)	Prevotella(100)	Prevotella(100)	Prevotella(100)	Prevotella(100)	Prevotella(100)	Prevotella(100)	Prevotella(100)	Prevotella(100)	Prevotella(100)	Prevotella(100)	Prevotella(100)	Prevotella(100)	Prevotella(100)	Prevotella(100)	Prevotella(100)	Prevotella(100)	Prevotella(100)	Prevotella(100)	Prevotella(100)	Prevotella(100)	Prevotella(100)	Prevotella(100)	Prevotella(100)	Prevotella(100)	Prevotella(100)	Prevotella(100)	Prevotella(100)	Prevotella(100)	Prevotella(100)	Prevotella(100)	Prevotella(100)	Prevotella(100)	Prevotella(100)	Prevotella(100)	Prevotella(100)	Prevotella(100)	Prevotella(100)	Prevotella(100)	Prevotella(100)	Prevotella(100)	Prevotella(100)	Prevotella(100)	Prevotella(97.1)	Prevotella(97.8)	Prevotella(98.7)	Prevotella(99.1)	Prevotella(99.2)	Prevotella(99.4)	Prevotella(99.4)	Prevotella(99.5)	Prevotella(99.5)	Prevotella(99.5)	Prevotella(99.6)	Prevotella(99.7)	Prevotella(99.7)	Prevotella(99.7)	Prevotella(99.7)	Prevotella(99.8)	Prevotella(99.9)	Prevotella(99.9)	Prevotella(99.9)	Prevotella(88.8)	Prevotella(95)	Prevotella(95.7)	Prevotella(98)	Prevotella(99.1)	Prevotella(99.6)	Prevotella(99.9)	Prevotella(99.9)	Prevotella(95.8)	Prevotella(71.7)	unclassified	unclassified	unclassified	unclassified	unclassified	unclassified	unclassified	unclassified	unclassified	unclassified	unclassified	unclassified	unclassified	Barnesiella(62.2)	unclassified	unclassified	Porphyromonas(96)	Prevotella(78)	Bacteroides(97.1)	Anaerophaga(60.6)	Anaerophaga(65.7)	Prevotella(90.5)	Prevotella(95.9)	Prevotella(64.4)	Prevotella(91.6)	Elusimicrobium(99.9)	Methanobrevibacter(100)	Methanosphaera(100)	Gemella(100)	Staphylococcus(100)	Staphylococcus(99.9)	Granulicatella(66.6)	Granulicatella(94.1)	Enterococcus(100)	Enterococcus(100)	Lactobacillus(100)	Lactobacillus(90.8)	Lactobacillus(98.6)	Lactobacillus(99.6)	Leuconostoc(100)	Weissella(100)	Lactococcus(100)	Streptococcus(100)	Streptococcus(100)	Streptococcus(100)	Streptococcus(100)	Streptococcus(100)	Streptococcus(100)	Streptococcus(100)	Streptococcus(100)	Streptococcus(100)	Streptococcus(99.9)	Streptococcus(99.9)	Streptococcus(99.9)	Enterococcus(97)	Lactococcus(93.9)	Lactobacillus(99)	Lactobacillus(99.7)	Clostridium_sensu_stricto(96.6)	Clostridium_sensu_stricto(98.4)	Sarcina(90.4)	Sarcina(97)	Anaerococcus(100)	Anaerococcus(100)	Anaerococcus(100)	Anaerococcus(100)	Anaerococcus(100)	Anaerococcus(100)	Anaerococcus(100)	Anaerococcus(100)	Anaerococcus(100)	Anaerococcus(100)	Anaerococcus(100)	Finegoldia(100)	Peptoniphilus(100)	Peptoniphilus(100)	Peptoniphilus(100)	Peptoniphilus(100)	Roeburia	Firmicutes(100)	Peptoniphilus(99.8)	Murdochiella(100)	Anaerostipes(97.1)	Anaerostipes(98.6)	Blautia(100)	Blautia(100)	Blautia(100)	Blautia(83)	Blautia(83.3)	Blautia(93.1)	Blautia(98.4)	Blautia(98.6)	Blautia(99.8)	Coprococcus(100)	Coprococcus(100)	Coprococcus(98.8)	Coprococcus(99.4)	Coprococcus(99.4)	Coprococcus(99.7)	Dorea(95.7)	Dorea(99.4)	Lachnospiracea_incertae_sedis(68.9)	Lachnospiracea_incertae_sedis(81)	Lachnospiracea_incertae_sedis(85.2)	Roseburia(100)	Roseburia(100)	Roseburia(100)	Roseburia(100)	Roseburia(100)	Roseburia(74.6)	Roseburia(88.2)	Roseburia(93.4)	Roseburia(98.8)	Roseburia(99.9)	unclassified	unclassified	unclassified	unclassified	unclassified	unclassified	unclassified	unclassified	Blautia(73.6)	unclassified	unclassified	Clostridium_XlVa(83)	unclassified	unclassified	Anaerostipes(97.3)	Lachnospiracea_incertae_sedis(73.2)	Lachnospiracea_incertae_sedis(70.1)	Clostridium_XlVa(87.4)	unclassified	unclassified	Lachnospiracea_incertae_sedis(78.7)	Clostridium_XlVa(68.8)	unclassified	Clostridium_XlVa(83.3)	unclassified	unclassified	Clostridium_XlVa(64)	unclassified	Anaerostipes(98)	Roseburia(90.8)	unclassified	unclassified	unclassified	unclassified	Blautia(72.9)	Clostridium_XlVa(70.9)	unclassified	Anaerostipes(99.1)	Blautia(67.1)	Blautia(99.1)	Blautia(99.7)	Lachnospiracea_incertae_sedis(65.9)	Lachnospiracea_incertae_sedis(87.2)	unclassified	unclassified	unclassified	Peptococcus(100)	Clostridium_XI(100)	Peptostreptococcus(100)	Peptostreptococcus(100)	Clostridium_XI(86.9)	Clostridium_XI(98)	Faecalibacterium(100)	Faecalibacterium(100)	Faecalibacterium(100)	Faecalibacterium(100)	Faecalibacterium(100)	Faecalibacterium(100)	Faecalibacterium(100)	Faecalibacterium(100)	Faecalibacterium(100)	Faecalibacterium(100)	Faecalibacterium(100)	Faecalibacterium(100)	Faecalibacterium(100)	Faecalibacterium(100)	Faecalibacterium(100)	Faecalibacterium(99.9)	Faecalibacterium(99.9)	Faecalibacterium(99.9)	Ruminococcus(100)	Ruminococcus(88.3)	Ruminococcus(88.3)	Ruminococcus(93.2)	Subdoligranulum(100)	Subdoligranulum(96.8)	Subdoligranulum(97.7)	unclassified	Sporobacter(64.7)	Butyricicoccus(92.2)	unclassified	Oscillibacter(95.4)	unclassified	unclassified	unclassified	Oscillibacter(95.2)	unclassified	unclassified	unclassified	Clostridium_sensu_stricto(95.9)	Peptoniphilus(96.6)	unclassified	unclassified	unclassified	Lachnospiracea_incertae_sedis(60.8)	unclassified	Catenibacterium(90.2)	Catenibacterium(92.7)	Catenibacterium(95.6)	Catenibacterium(97.1)	Catenibacterium(97.8)	Clostridium_XVIII(100)	Clostridium_XVIII(80.7)	Erysipelotrichaceae_incertae_sedis(100)	Erysipelotrichaceae_incertae_sedis(100)	Erysipelotrichaceae_incertae_sedis(100)	Erysipelotrichaceae_incertae_sedis(100)	Turicibacter(99.4)	Dialister(100)	Dialister(99.4)	Dialister(99.5)	Dialister(99.9)	Dialister(99.9)	Megasphaera(96.4)	Megasphaera(99.8)	Mitsuokella(100)	Mitsuokella(99.9)	Negativicoccus(100)	Selenomonas(76.4)	unclassified	unclassified	Veillonella(100)	Veillonella(100)	Veillonella(100)	Veillonella(82.8)	unclassified	unclassified	unclassified	unclassified	unclassified	unclassified	Murdochiella(61)	unclassified	Faecalibacterium(71.2)	Faecalibacterium(66.7)	unclassified	unclassified	unclassified	unclassified	Murdochiella(65.8)	unclassified	unclassified	unclassified	unclassified	unclassified	unclassified	unclassified	unclassified	Clostridium_IV(67.8)	Clostridium_IV(89)	unclassified	unclassified	unclassified	unclassified	unclassified	unclassified	unclassified	Mogibacterium(87.1)	unclassified	unclassified	unclassified	unclassified	Clostridium_XlVb(65.1)	unclassified	unclassified	Faecalibacterium(96.1)	unclassified	unclassified	unclassified	unclassified	unclassified	unclassified	Ruminococcus(89.5)	unclassified	unclassified	Peptoniphilus(65.7)	Peptoniphilus(73.1)	unclassified	unclassified	Eubacterium(80.4)	unclassified	Clostridium_XlVb(84.3)	Butyricicoccus(98.2)	Faecalibacterium(66.7)	unclassified	unclassified	Ruminococcus(98.8)	Ruminococcus(75.3)	Clostridium_XlVb(98.5)	Faecalibacterium(90.4)	Faecalibacterium(99.4)	unclassified	unclassified	Peptoniphilus(91.4)	Gallicola(76.2)	unclassified	unclassified	unclassified	Peptoniphilus(98.7)	Lachnospiracea_incertae_sedis(80.4)	Lachnospiracea_incertae_sedis(63.3)	Eubacterium(73.4)	Lachnospiracea_incertae_sedis(88.8)	Lachnospiracea_incertae_sedis(87.5)	Lachnospiracea_incertae_sedis(65.2)	unclassified	unclassified	Faecalibacterium(89.2)	Faecalibacterium(94.7)	Ruminococcus(95.9)	Sutterella(100)	unclassified	Campylobacter(100)	Campylobacter(100)	Campylobacter(100)	Campylobacter(100)	Campylobacter(100)	Campylobacter(100)	Campylobacter(100)	Campylobacter(100)	Campylobacter(100)	Helicobacter(100)	Campylobacter(99.8)	Succinivibrio(100)	Succinivibrio(100)	Succinivibrio(100)	Escherichia_Shigella(76.1)	Escherichia_Shigella(76.6)	Escherichia_Shigella(77.1)	Escherichia_Shigella(77.7)	unclassified	Actinobacillus(64.8)	Haemophilus(90.7)	Gemmiger(60.9)	unclassified	unclassified	unclassified	Campylobacter(99.7)	Ruminobacter(77.8)	Treponema(98.2)	Treponema(99.5)	unclassified	unclassified	unclassified	unclassified	unclassified	unclassified	Akkermansia(100)	Actinomyces(100)	Actinomyces(100)	Actinomyces(99.8)	Mobiluncus(100)	Mobiluncus(100)	Varibaculum(100)	Varibaculum(97.3)	Corynebacterium(100)	Corynebacterium(100)	Corynebacterium(100)	Arcanobacterium(92.4)	Bifidobacterium(100)	Bifidobacterium(100)	Bifidobacterium(100)	Bifidobacterium(100)	Bifidobacterium(100)	Bifidobacterium(100)	Bifidobacterium(100)	Bifidobacterium(100)	Bifidobacterium(100)	Bifidobacterium(100)	Bifidobacterium(100)	Bifidobacterium(100)	Bifidobacterium(99.6)	Bifidobacterium(99.9)	Bifidobacterium(99.9)	Collinsella(100)	Collinsella(100)	Collinsella(100)	Collinsella(99.4)	Enterorhabdus(72.3)	Olsenella(60.5)	Olsenella(64.6)	Olsenella(65.2)	Slackia(100)	unclassified	unclassified	Olsenella(68.4)	Olsenella(62)	Olsenella(80.8)	Enterorhabdus(91.9)	unclassified	unclassified	unclassified	unclassified	Olsenella(71.5)	Arcanobacterium(91.4)	unclassified	unclassified	unclassified	Bacteroides(100)	Bacteroides(100)	Bacteroides(100)	Bacteroides(100)	Bacteroides(100)	Bacteroides(100)	Porphyromonas(100)	Porphyromonas(100)	Porphyromonas(100)	Porphyromonas(100)	Porphyromonas(100)	Porphyromonas(100)	Porphyromonas(100)	Porphyromonas(100)	Porphyromonas(100)	Porphyromonas(100)	Prevotella(100)	Prevotella(100)	Prevotella(100)	Prevotella(100)	Prevotella(100)	Prevotella(100)	Prevotella(100)	Prevotella(100)	Prevotella(100)	Prevotella(100)	Prevotella(100)	Prevotella(100)	Prevotella(100)	Prevotella(100)	Prevotella(100)	Prevotella(100)	Prevotella(100)	Prevotella(100)	Prevotella(100)	Prevotella(100)	Prevotella(100)	Prevotella(100)	Prevotella(100)	Prevotella(100)	Prevotella(100)	Prevotella(100)	Prevotella(100)	Prevotella(100)	Prevotella(100)	Prevotella(100)	Prevotella(100)	Prevotella(100)	Prevotella(100)	Prevotella(100)	Prevotella(100)	Prevotella(100)	Prevotella(100)	Prevotella(100)	Prevotella(100)	Prevotella(100)	Prevotella(100)	Prevotella(100)	Prevotella(100)	Prevotella(100)	Prevotella(100)	Prevotella(100)	Prevotella(100)	Prevotella(100)	Prevotella(100)	Prevotella(100)	Prevotella(100)	Prevotella(100)	Prevotella(100)	Prevotella(100)	Prevotella(100)	Prevotella(100)	Prevotella(100)	Prevotella(100)	Prevotella(100)	Prevotella(100)	Prevotella(100)	Prevotella(100)	Prevotella(100)	Prevotella(100)	Prevotella(100)	Prevotella(100)	Prevotella(100)	Prevotella(100)	Prevotella(100)	Prevotella(100)	Prevotella(100)	Prevotella(100)	Prevotella(100)	Prevotella(100)	Prevotella(100)	Prevotella(100)	Prevotella(100)	Prevotella(100)	Prevotella(100)	Prevotella(100)	Prevotella(100)	Prevotella(100)	Prevotella(100)	Prevotella(77.7)	Prevotella(95.7)	Prevotella(97.5)	Prevotella(97.8)	Prevotella(97.9)	Prevotella(98.4)	Prevotella(98.4)	Prevotella(98.6)	Prevotella(98.6)	Prevotella(99)	Prevotella(99)	Prevotella(99)	Prevotella(99.3)	Prevotella(99.3)	Prevotella(99.3)	Prevotella(99.4)	Prevotella(99.6)	Prevotella(99.7)	Prevotella(99.7)	Prevotella(99.8)	Prevotella(99.8)	Prevotella(99.8)	Prevotella(99.8)	Prevotella(99.9)	Prevotella(99.9)	Prevotella(99.9)	Alloprevotella(99.4)	Prevotella(90.6)	Prevotella(98.2)	Prevotella(99.8)	Prevotella(99.9)	Prevotella(99.9)	Alloprevotella(99)	Porphyromonas(99.8)	Porphyromonas(99.9)	Prevotella(94.4)	Prevotella(92)	Prevotella(96.4)	unclassified	unclassified	unclassified	unclassified	unclassified	Alloprevotella(90.6)	unclassified	Alloprevotella(94.5)	Alloprevotella(92.7)	Alloprevotella(96.3)	Alloprevotella(92.4)	Paraprevotella(80.3)	Porphyromonas(94.4)	Alloprevotella(94)	unclassified	Prevotella(84)	Alloprevotella(95.2)	Prevotella(76.4)	Alloprevotella(97.3)	Bacteroides(96.7)	Alloprevotella(96.6)	Alloprevotella(97.3)	Alloprevotella(94.6)	Prevotella(90.2)	Alloprevotella(99.2)	Alloprevotella(97.8)	Prevotella(97.5)	Prevotella(72.5)	Prevotella(98.8)	Elusimicrobium(99.9)	Methanobrevibacter(100)	Methanobrevibacter(100)	Methanobrevibacter(100)	Methanosphaera(100)	Staphylococcus(100)	Enterococcus(100)	Enterococcus(100)	Enterococcus(94.2)	Lactobacillus(100)	Lactobacillus(100)	Lactobacillus(94.7)	Lactobacillus(95.3)	Lactobacillus(95.8)	Lactobacillus(96.8)	Lactobacillus(99.1)	Lactobacillus(99.2)	Lactobacillus(99.3)	Lactobacillus(99.5)	Pediococcus(100)	Pediococcus(100)	Lactobacillus(97.6)	Lactobacillus(99.2)	Lactobacillus(99.7)	Leuconostoc(100)	Weissella(100)	Weissella(100)	Lactococcus(100)	Streptococcus(100)	Streptococcus(100)	Streptococcus(100)	Streptococcus(100)	Streptococcus(100)	Streptococcus(100)	Streptococcus(100)	Streptococcus(100)	Streptococcus(100)	Streptococcus(99.9)	Lactococcus(96.4)	Enterococcus(94.1)	Lactococcus(95.7)	Enterococcus(86.9)	Lactobacillus(99.1)	Clostridium_sensu_stricto(96.1)	Clostridium_sensu_stricto(97.9)	Clostridium_sensu_stricto(98)	Clostridium_sensu_stricto(98.2)	Clostridium_sensu_stricto(99.9)	Sarcina(91.9)	Sarcina(92.9)	Sarcina(95.6)	Sarcina(96.8)	Sarcina(97.6)	Clostridium_sensu_stricto(95)	Clostridium_sensu_stricto(98.4)	Anaerococcus(100)	Anaerococcus(100)	Anaerococcus(100)	Anaerococcus(100)	Anaerococcus(100)	Anaerococcus(100)	Anaerococcus(100)	Anaerococcus(100)	Anaerococcus(100)	Anaerococcus(100)	Anaerococcus(100)	Anaerococcus(100)	Anaerococcus(100)	Anaerococcus(100)	Anaerococcus(100)	Finegoldia(100)	Peptoniphilus(100)	Peptoniphilus(100)	Peptoniphilus(100)	Peptoniphilus(100)	Peptoniphilus(100)	Peptoniphilus(100)	Peptoniphilus(100)	Peptoniphilus(100)	Peptoniphilus(100)	Peptoniphilus(100)	Peptoniphilus(99.9)	Anaerostipes(99.6)	Blautia(100)	Blautia(100)	Blautia(100)	Blautia(100)	Blautia(100)	Blautia(100)	Blautia(73.8)	Blautia(85.7)	Blautia(94.8)	Blautia(95.1)	Blautia(98.9)	Blautia(99.6)	Blautia(99.8)	Blautia(99.8)	Blautia(99.9)	Blautia(99.9)	Clostridium_XlVa(67.9)	Clostridium_XlVa(72.3)	Clostridium_XlVa(76.9)	Coprococcus(100)	Coprococcus(98.8)	Coprococcus(99.5)	Coprococcus(99.6)	Coprococcus(99.9)	Dorea(94.6)	Dorea(99)	Oribacterium(73.9)	Roseburia(100)	Roseburia(100)	Roseburia(100)	Roseburia(100)	Roseburia(100)	Roseburia(100)	Roseburia(89.2)	Roseburia(91.7)	Roseburia(94.5)	Roseburia(97.9)	Roseburia(97.9)	Roseburia(99.4)	Roseburia(99.9)	Ruminococcus2(61.2)	Ruminococcus2(79.9)	Ruminococcus2(84.4)	Ruminococcus2(99)	Ruminococcus2(99)	unclassified	unclassified	unclassified	unclassified	unclassified	unclassified	unclassified	unclassified	unclassified	unclassified	Clostridium_XlVa(74.1)	unclassified	unclassified	Clostridium_XlVa(68)	unclassified	unclassified	Clostridium_XlVa(91.4)	Clostridium_XlVa(74.5)	Clostridium_XlVa(88)	Anaerostipes(96.7)	Clostridium_XlVa(64.4)	Blautia(97.4)	unclassified	Clostridium_XlVa(65.8)	Anaerostipes(98.8)	Clostridium_XlVa(61.5)	Clostridium_XlVa(88.3)	unclassified	unclassified	unclassified	Blautia(98.9)	Clostridium_XlVa(76.1)	Roseburia(63.2)	unclassified	Blautia(98.1)	unclassified	unclassified	unclassified	unclassified	Peptococcus(100)	Clostridium_XI(100)	Clostridium_XI(98)	Clostridium_XI(88.5)	Clostridium_XI(94.7)	Faecalibacterium(100)	Faecalibacterium(100)	Faecalibacterium(100)	Faecalibacterium(100)	Faecalibacterium(100)	Faecalibacterium(100)	Faecalibacterium(100)	Faecalibacterium(100)	Faecalibacterium(100)	Faecalibacterium(100)	Faecalibacterium(100)	Faecalibacterium(100)	Faecalibacterium(100)	Faecalibacterium(65.5)	Faecalibacterium(66.4)	Faecalibacterium(84)	Faecalibacterium(89)	Faecalibacterium(89.5)	Faecalibacterium(90.7)	Faecalibacterium(93.1)	Faecalibacterium(94.4)	Faecalibacterium(97.4)	Faecalibacterium(98.4)	Faecalibacterium(99)	Faecalibacterium(99.6)	Faecalibacterium(99.7)	Faecalibacterium(99.9)	Faecalibacterium(99.9)	Faecalibacterium(99.9)	Gemmiger(63.2)	Ruminococcus(100)	Ruminococcus(100)	Ruminococcus(90.8)	Ruminococcus(97.8)	Ruminococcus(99.9)	Subdoligranulum(97.1)	Subdoligranulum(97.7)	Subdoligranulum(98.1)	Subdoligranulum(99.7)	Subdoligranulum(99.9)	unclassified	unclassified	unclassified	unclassified	unclassified	unclassified	Sporobacter(66)	Sporobacter(69.5)	Butyricicoccus(91.6)	unclassified	unclassified	unclassified	Oscillibacter(78)	Clostridium_IV(98.8)	Oscillibacter(93.6)	Peptoniphilus(70.7)	Peptoniphilus(96.2)	unclassified	Sporobacter(69.3)	Peptoniphilus(98.6)	unclassified	Oribacterium(72.4)	unclassified	Catenibacterium(75.9)	Catenibacterium(84)	Catenibacterium(86.2)	Catenibacterium(87.5)	Catenibacterium(88.9)	Catenibacterium(90.2)	Catenibacterium(90.9)	Catenibacterium(91.4)	Turicibacter(99.5)	Clostridium_XVIII(76.2)	unclassified	unclassified	Dialister(100)	Dialister(99.3)	Dialister(99.9)	Megasphaera(100)	Mitsuokella(99.8)	Negativicoccus(100)	Selenomonas(63)	Selenomonas(77.6)	unclassified	Veillonella(100)	Veillonella(100)	Megasphaera(95.4)	unclassified	unclassified	unclassified	unclassified	unclassified	unclassified	unclassified	unclassified	unclassified	unclassified	unclassified	unclassified	unclassified	Bulleidia(77.5)	unclassified	unclassified	unclassified	unclassified	unclassified	unclassified	unclassified	unclassified	unclassified	unclassified	unclassified	unclassified	Murdochiella(66.3)	unclassified	unclassified	unclassified	unclassified	unclassified	unclassified	unclassified	unclassified	Clostridium_IV(68.3)	unclassified	unclassified	unclassified	unclassified	unclassified	unclassified	unclassified	unclassified	Mogibacterium(88.7)	unclassified	unclassified	unclassified	unclassified	unclassified	unclassified	Clostridium_IV(90.1)	unclassified	unclassified	unclassified	Eubacterium(71.5)	unclassified	unclassified	unclassified	unclassified	unclassified	unclassified	Peptoniphilus(83.2)	unclassified	unclassified	Peptoniphilus(85.6)	unclassified	unclassified	Clostridium_IV(79.6)	unclassified	unclassified	unclassified	unclassified	Butyricicoccus(98.2)	unclassified	unclassified	Eubacterium(68.8)	unclassified	unclassified	unclassified	Lachnospira(72.5)	Gallicola(75.3)	Clostridium_sensu_stricto(95.1)	Mogibacterium(95.8)	unclassified	Peptoniphilus(65)	Anaerococcus(98.3)	Murdochiella(99.8)	Murdochiella(99.8)	unclassified	Oscillibacter(95.4)	Ruminococcus(78.9)	Clostridium_XVIII(78.5)	unclassified	unclassified	unclassified	unclassified	Ruminococcus(99.7)	Peptoniphilus(98)	Anaerococcus(98.6)	Lachnospira(75.6)	Clostridium_XlVa(60.8)	Blautia(83.5)	Oribacterium(63.6)	unclassified	unclassified	Ruminococcus(82.4)	unclassified	Veillonella(79.9)	unclassified	Campylobacter(100)	Campylobacter(100)	Campylobacter(100)	Helicobacter(100)	Succinivibrio(100)	Succinivibrio(100)	Succinivibrio(100)	Succinivibrio(100)	Succinivibrio(100)	Succinivibrio(100)	Succinivibrio(99.9)	Escherichia/Shigella(83.1)	Escherichia/Shigella(83.4)	Escherichia/Shigella(87.5)	Escherichia/Shigella(87.9)	unclassified	Ruminobacter(75)	unclassified	unclassified	unclassified	unclassified	unclassified	Ruminobacter(68.3)	Ruminobacter(79.1)	unclassified	Escherichia/Shigella(83.8)	unclassified	unclassified	Treponema(77.1)	Treponema(94)	Treponema(87.3)	Treponema(97.3)	unclassified	unclassified	unclassified	Akkermansia(100)
number	person	District	sub-county	language-36	intervention	HAZ-24	WAZ-24	WHZ-24	cognitive-24	language-24	motor-24
					0	1	2	3	4	5	6	7	8	9	10	11	12	13	14	15	16	17	18	19	20	21	22	23	24	25	26	27	28	29	30	31	32	33	34	35	36	37	38	39	40	41	42	43	44	45	46	47	48	49	50	51	52	53	54	55	56	57	58	59	60	61	62	63	64	65	66	67	68	69	70	71	72	73	74	75	76	77	78	79	80	81	82	83	84	85	86	87	88	89	90	91	92	93	94	95	96	97	98	99	100	101	102	103	104	105	106	107	108	109	110	111	112	113	114	115	116	117	118	119	120	121	122	123	124	125	126	127	128	129	130	131	132	133	134	135	136	137	138	139	140	141	142	143	144	145	146	147	148	149	150	151	152	153	154	155	156	157	158	159	160	161	162	163	164	165	166	167	168	169	170	171	172	173	174	175	176	177	178	179	180	181	182	183	184	185	186	187	188	189	190	191	192	193	194	195	196	197	198	199	200	201	202	203	204	205	206	207	208	209	210	211	212	213	214	215	216	217	218	219	220	221	222	223	224	225	226	227	228	229	230	231	232	233	234	235	236	237	238	239	240	241	242	243	244	245	246	247	248	249	250	251	252	253	254	255	256	257	258	259	260	261	262	263	264	265	266	267	268	269	270	271	272	273	274	275	276	277	278	279	280	281	282	283	284	285	286	287	288	289	290	291	292	293	294	295	296	297	298	299	300	301	302	303	304	305	306	307	308	309	310	311	312	313	314	315	316	317	318	319	320	321	322	323	324	325	326	327	328	329	330	331	332	333	334	335	336	337	338	339	340	341	342	343	344	345	346	347	348	349	350	351	352	353	354	355	356	357	358	359	360	361	362	363	364	365	366	367	368	369	370	371	372	373	374	375	376	377	378	379	380	381	382	383	384	385	386	387	388	389	390	391	392	393	394	395	396	397	398	399	400	401	402	403	404	405	406	407	408	409	410	411	412	413	414	415	416	417	418	419	420	421	422	423	424	425	426	427	428	429	430	431	432	433	434	435	436	437	438	439	440	441	442	443	444	445	446	447	448	449	450	451	452	453	454	455	456	457	458	459	460	461	462	463	464	465	466	467	468	469	470	471	472	473	474	475	476	477	478	479	480	481	482	483	484	485	486	487	488	489	490	491	492	493	494	495	496	497	498	499	500	501	502	503	504	505	506	507	508	509	510	511	512	513	514	515	516	517	518	519	520	521	522	523	524	525	526	527	528	529	530	531	532	533	534	535	536	537	538	539	540	541	542	543	544	545	546	547	548	549	550	551	552	553	554	555	556	557	558	559	560	561	562	563	564	565	566	567	568	569	570	571	572	573	574	575	576	577	578	579	580	581	582	583	584	585	586	587	588	589	590	591	592	593	594	595	596	597	598	599	600	601	602	603	604	605	606	607	608	609	610	611	612	613	614	615	616	617	618	619	620	621	622	623	624	625	626	627	628	629	630	631	632	633	634	635	636	637	638	639	640	641	642	643	644	645	646	647	648	649	650	651	652	653	654	655	656	657	658	659	660	661	662	663	664	665	666	667	668	669	670	671	672	673	674	675	676	677	678	679	680	681	682	683	684	685	686	687	688	689	690	691	692	693	694	695	696	697	698	699	700	701	702	703	704	705	706	707	708	709	710	711	712	713	714	715	716	717	718	719	720	721	722	723	724	725	726	727	728	729	730	731	732	733	734	735	736	737	738	739	740	741	742	743	744	745	746	747	748	749	750	751	752	753	754	755	756	757	758	759	760	761	762	763	764	765	766	767	768	769	770	771	772	773	774	775	776	777	778	779	780	781	782	783	784	785	786	787	788	789	790	791	792	793	794	795	796	797	798	799	800	801	802	803	804	805	806	807	808	809	810	811	812	813	814	815	816	817	818	819	820	821	822	823	824	825	826	827	828	829	830	831	832	833	834	835	836	837	838	839	840	841	842	843	844	845	846	847	848	849	850	851	852	853	854	855	856	857	858	859	860	861	862	863	864	865	866	867	868	869	870	871	872	873	874	875	876	877	878	879	880	881	882	883	884	885	886	887	888	889	890	891	892	893	894	895	896	897	898	899	900	901	902	903	904	905	906	907	908	909	910	911	912	913	914	915	916	917	918	919	920	921	922	923	924	925	926	927	928	929	930	931	932	933	934	935	936	937	938	939	940	941	942	943	944	945	946	947	948	949	950	951	952	953	954	955	956	957	958	959	960	961	962	963	964	965	966	967	968	969	970	971	972	973	974	975	976	977	978	979	980	981	982	983	984	985	986	987	988	989	990	991	992	993	994	995	996	997	998	999	1000	1001	1002	1003	1004	1005	1006	1007	1008	1009	1010	1011	1012	1013	1014	1015	1016	1017	1018	1019	1020	1021	1022	1023	1024	1025	1026	1027	1028	1029	1030	1031	1032	1033	1034	1035	1036	1037	1038	1039	1040	1041	1042	1043	1044	1045	1046	1047	1048	1049	1050	1051	1052	1053	1054	1055	1056	1057	1058	1059	1060	1061	1062	1063	1064	1065	1066	1067	1068	1069	1070	1071	1072	1073	1074	1075	1076	1077	1078	1079	1080	1081	1082	1083	1084	1085	1086	1087	1088	1089	1090	1091	1092	1093	1094	1095	1096	1097	1098	1099	1100	1101	1102	1103	1104	1105	1106	1107	1108	1109	1110	1111	1112	1113	1114	1115	1116	1117	1118	1119	1120	1121	1122	1123	1124	1125	1126	1127	1128	1129	1130	1131	1132	1133	1134	1135	1136	1137	1138	1139	1140	1141	1142	1143	1144	1145	1146	1147	1148	1149	1150	1151	1152	1153	1154	1155	1156	1157	1158	1159	1160	1161	1162	1163	1164	1165	1166	1167	1168	1169
1	1111	Kabale	Butanda	97	1	-2.18	-0.62	0.61	135	91	115	0.000222263	0.000259307	7.40878e-05	0.00325986	0.000481571	0	0.000963141	0.097055	0.00103723	0.00411187	0	0	3.70439e-05	0.00325986	0	0	0.000259307	0.000592702	0.000481571	0	0.000407483	0	0.000444527	0	3.70439e-05	0	0.000185219	0.00789035	0.000111132	0	0.000222263	0.00214855	0.000407483	0	0.000481571	0.00259307	0.000185219	0.000259307	0	0.00277829	0.000889054	0	0	0	0	3.70439e-05	0	0.000148176	7.40878e-05	0	0	0	0	0	0.000629746	0	0.00200037	0	0	0	0	0	0.250824	0.0826449	0.000703834	0.00418596	0.000333395	0.00174106	0.00626042	0.00555658	0	3.70439e-05	0	0.000370439	0.000148176	0.000111132	0.00651973	0.00563067	0.00181515	0.00107427	0	0	0.0131135	0	0	0	0.000370439	0	0.000963141	0.0184479	0.00085201	0	0	0.000222263	0.00107427	0.00140767	0.000111132	0.000259307	0.000592702	0.000111132	0	0.000333395	0.000222263	0.000185219	0.00648268	0	0.000777922	0.000111132	0	0.000111132	0.000111132	0.000148176	0	7.40878e-05	0.000481571	0	0.000111132	0	0	0	0.000111132	0	0.000777922	0.000185219	0.000296351	0.000111132	0	0	0	0	0.000111132	0	7.40878e-05	7.40878e-05	0.000111132	0.000185219	7.40878e-05	3.70439e-05	0	0	0	3.70439e-05	0.000259307	0.000333395	0	0	0.000148176	0	0	0	0	0.0998333	0	0.00159289	7.40878e-05	0	0.00763104	0	0.00351917	0.00133358	0	0.00085201	0.00559363	0.00137062	0	0	0.00107427	0.000296351	0	0	0.000222263	0.000111132	0.00140767	0.000111132	3.70439e-05	0.000111132	0.000740878	0	0	0.0027042	0	0	0	0	0	0	0	0.000814966	0.00192628	0.0231524	0	0.000592702	0	0	0	0	0	0	0	0	0	0	0.00288942	0	0	3.70439e-05	0.00159289	0	0	3.70439e-05	0	0.000259307	0	7.40878e-05	0	0	0.00144471	0.038859	0	0	0	0	0.00940915	0	0	3.70439e-05	0.000148176	0.000407483	0	0	0.000111132	0	0	0	0	0	0.020226	0.000889054	0	0.000148176	0	0.000111132	0.00107427	0.000111132	0	0	0.000777922	0	0	0	0	0	0	0	0.000259307	3.70439e-05	0	0	0	0	3.70439e-05	0.000629746	0.000629746	0.0205223	0.00370439	0.000555658	0.000148176	0.000296351	0.000148176	3.70439e-05	0.000222263	0.00177811	0.000148176	0.00103723	0	0	0.00085201	0.00085201	0.00133358	0.0027042	0.00429709	0	0	0.000703834	0.00433414	0.00185219	0.000259307	0	0	0	0	0	0.000926097	0	0.000222263	0	0.000185219	7.40878e-05	0.000185219	0.000481571	3.70439e-05	0.000148176	0.000555658	0.000296351	0	7.40878e-05	0	0	0.000111132	0	0.000259307	3.70439e-05	0.0027042	0.00137062	0	0	3.70439e-05	0	0.000444527	0	3.70439e-05	0	0	0	0.000370439	0.000518615	0.000148176	3.70439e-05	0	0.000259307	0.00066679	0.000111132	0.000222263	0	0.00129654	0.000555658	7.40878e-05	0.000444527	0	3.70439e-05	0.000222263	0.000333395	0	0	0.000407483	7.40878e-05	0.00892758	0.0011854	0.00618633	0.00381552	0.000259307	0.000407483	0	0.000185219	0	0.000370439	0.000148176	0	0	0	0.000222263	0	0	3.70439e-05	0.000518615	0.00766809	0.000407483	0	0	0	0.000111132	0	7.40878e-05	0.00114836	0.000518615	0.000259307	7.40878e-05	7.40878e-05	3.70439e-05	0.000111132	3.70439e-05	0.000370439	7.40878e-05	0	0	0	0.000555658	0	0	0	0.0109279	0.000185219	0.00381552	7.40878e-05	3.70439e-05	0.00344508	0	0	3.70439e-05	0.00889054	0.000481571	0	0	0.000185219	0.0070013	0	0.000259307	0	0	0	0	0	0.00429709	0.000814966	0	0.00148176	0.000148176	0	0	0	0	0.000222263	0.000740878	0	0	0	3.70439e-05	3.70439e-05	0.00351917	0	0.000333395	0	0	0	0	0	0	0	0	0	0.00288942	0	0.000555658	0	7.40878e-05	0	0	0	0	0.00229672	3.70439e-05	0	0	0	7.40878e-05	0	0.000111132	0.00144471	0.000148176	0.000111132	0	3.70439e-05	3.70439e-05	0	7.40878e-05	0.000333395	0	0	0	0	0.000444527	7.40878e-05	0	0.000185219	0	0	0.000148176	0.000518615	0	0.000814966	0.000444527	0	7.40878e-05	0.000481571	0	0	7.40878e-05	0.000333395	3.70439e-05	7.40878e-05	0.000407483	0	0	0.000222263	3.70439e-05	0	0.000444527	0.000296351	0.00114836	0.00344508	0.000370439	0.000703834	0.00889054	0	0	0.000333395	0	0.000481571	0.00392665	0	0	3.70439e-05	0	0	3.70439e-05	0.00477866	0	0.0220041	0.000777922	0.000370439	3.70439e-05	0.00892758	0.000185219	0.000703834	0	0.000481571	0	0.00122245	0	0	0	0	0	0	0	0.000222263	0.000111132	0	3.70439e-05	0	0	0	0.000946718	0.00017751	0	0.00340227	2.95849e-05	0.00133132	0.00139049	0	0	0	0.00204136	0.00011834	0.000207094	0.0271885	0	0	0	0	2.95849e-05	0	0	0	0.000650868	0	0	0	0.00355019	0.000857963	0	0	0	0.00106506	8.87548e-05	0	0.000207094	0	0.000443774	0.000502944	0.00147925	2.95849e-05	0.000680453	0.000562114	0.000147925	0	0.00017751	0	0.000236679	0.000532529	0	0.000473359	0.000384604	0	0	5.91698e-05	0	0	0.000828378	5.91698e-05	0	0.000266264	0	0.000266264	0	0	0	5.91698e-05	0.182095	0.194048	5.91698e-05	0.00337268	0.00739623	0.0139049	0.00236679	0.0213011	0.000650868	0	0.000147925	0	0.000147925	0	0	0	0.027514	2.95849e-05	0.0112127	0.0146741	0	0.00233721	0	0	2.95849e-05	0.00393479	0.00221887	2.95849e-05	5.91698e-05	0	0.00535487	5.91698e-05	0.000443774	0.00494068	0.00710038	0	0.00979261	0	5.91698e-05	0.00011834	0	0	0.000591698	0	0	0.00017751	0.00150883	0.000769208	8.87548e-05	0.00269223	0	0	0	0.000147925	2.95849e-05	2.95849e-05	2.95849e-05	0	0	0.000147925	0.000887548	0	0.000650868	0	0.000147925	0	0	0	0.00180468	0.00168634	2.95849e-05	2.95849e-05	8.87548e-05	0	0.000147925	0.000295849	5.91698e-05	0	0	2.95849e-05	0	0.00127215	0.000295849	0.000443774	0.000236679	0	0.00201177	0	0	0	0	0	2.95849e-05	0.000798793	0	0	0.00121298	0	0.00541404	0	2.95849e-05	0	8.87548e-05	0.0103547	0	0	0	0	0	0	0.00408272	0	0	0	0.000591698	0.00121298	0.00011834	0	0	0	0	0	0	0	0	0	0	0	0	0	0	0	0	0	0	0	0	0	0	0.00269223	0	0	0.000650868	0	0	0	0.0199994	0	0.00289932	0	0.000384604	0.00136091	0.00017751	0.000236679	0	0	0.000680453	0	5.91698e-05	8.87548e-05	2.95849e-05	0	0	0	0	0	0	0	0	0	0	0.000266264	5.91698e-05	0	0	0	0	0	0.00810627	0	0.00127215	0.000266264	0	0.000236679	0	2.95849e-05	2.95849e-05	0	0	0	0	0	0	5.91698e-05	0.00144966	0	0.00011834	0.000207094	0	0	0	8.87548e-05	0.00130174	2.95849e-05	2.95849e-05	0.00136091	0.00109464	0.000502944	0	0.000147925	0	0.000355019	5.91698e-05	8.87548e-05	0	2.95849e-05	0	2.95849e-05	0	0	0.000502944	0.000769208	0.000355019	0.00011834	0.000443774	8.87548e-05	0	0	2.95849e-05	8.87548e-05	0	0.000710038	0.00600574	0.0157983	0.00227804	0.0027514	0	0	2.95849e-05	0.00017751	0.00017751	0.000325434	0.000295849	0.00535487	2.95849e-05	0.00153842	0.000147925	0.00198219	0	0.000798793	5.91698e-05	8.87548e-05	0.00233721	5.91698e-05	0.000710038	0	2.95849e-05	0.000917133	0.004704	0	0.00712997	0.00233721	0.00257389	0.000502944	0.000946718	0	0.000591698	8.87548e-05	0.000207094	0.000384604	0	0.000147925	0.000355019	0.000207094	0.00017751	0.000355019	0.000650868	5.91698e-05	0	0.000295849	0.000710038	0	0.000207094	2.95849e-05	0.000857963	0	0.000473359	0	0.000798793	0	0.000384604	0.000266264	5.91698e-05	0	0.000266264	0.000887548	0	8.87548e-05	2.95849e-05	0.000355019	0.000236679	0	0.00144966	0.00218928	0	0.000266264	0.000355019	0	0.000207094	0.00011834	8.87548e-05	0.000236679	0.000562114	0.000710038	0.000680453	0.00011834	2.95849e-05	0.000266264	0.00245555	0.00319517	0.000739623	0	0.0124848	0.01497	0.00100589	0.00124257	0.00100589	0.000798793	0.0068637	0.000887548	0	8.87548e-05	0.000147925	0.000680453	0.000443774	0.0230171	0.000207094	0.000473359	0.00109464	0.000532529	0.000147925	0.0021597	0.0130765	0.00207094	0.00139049	0.000532529	0.000266264	0.000295849	0.00168634	0.000266264	2.95849e-05	0.00218928	0.00434898	0	0.0135499	2.95849e-05	0.00127215	0.000295849	0.000591698	0.000443774	0	0	0.00304725	5.91698e-05	0	0.00103547	0	0.00017751	0.00100589	0	0.000650868	0.000680453	0.000236679	0.000443774	0	0	0.000384604	8.87548e-05	2.95849e-05	0.000147925	0.000147925	0	0.00147925	0	0.000473359	0	0.00011834	0.00704121	0.000739623	0.000325434	0.000502944	0.000207094	0.000532529	0	0	0.00381646	0	0	0.00914174	0.000236679	0	2.95849e-05	0	0	0	0.00109464	0.00248513	0.000147925	0	0	0	2.95849e-05	0	0.000147925	0.000414189	0.000502944	8.87548e-05	8.87548e-05	0	0.00144966	0	0.00142008	0	0.000769208	0	0	0.000147925	5.91698e-05	0.000828378	0.000443774	0	0	0.00479276	0.000147925	0	2.95849e-05	0.000650868	0.000325434	0.00011834	8.87548e-05	0	0.0011834	0.000147925	0.000591698	0	0	0.000266264	0.00011834	5.91698e-05	0.00402355	0.000473359	0.000147925	0	0.000532529	0.000532529	5.91698e-05	0	0.00316559	2.95849e-05	0	8.87548e-05	0	0	0	0.000857963	8.87548e-05	0.00011834	0.000798793	0.000562114	0	0	0	0.000207094	0.000473359	0.000266264	0.00115381	0.000266264	0.00017751	0.000414189	0.000591698	0	0	0.00153842	0.00124257	0.00011834	0	0.000532529	0	0.00218928	0.00180468	0.000976302	0.000621283	0	0	8.87548e-05	0.00011834	0.00150883	8.87548e-05	0.00017751	0.000384604	0	8.87548e-05	0.00221887	0.000355019	0.0021597	0.00103547	0.00390521	0.000710038	0	0.000473359	0.000266264	0.000473359	0	0.000650868	0.00017751	0.00011834	0.000147925	8.87548e-05	0.000650868	0.000976302	0.00325434	0	0	0.00286974	0.000295849	0.000207094	0.000236679	0.000147925	0.000147925	5.91698e-05	5.91698e-05	0.00112423	0.00011834	2.95849e-05	0.000710038	0	0.000887548	0	0	0.000591698	0	0	0	0	5.91698e-05	0.00183427	0.0455016	0	0	2.95849e-05	0	0	0	0.000147925	0.00011834
2	1123	Kabale	Butanda	115	1	-1.59	-0.33	0.62	120	103	103	0.00146324	0	0.000214133	0	0.00456817	0.000856531	0.0092434	0.0054247	0.0311206	0	0	3.56888e-05	0.000249822	0.000107066	0.000107066	0.00117773	0.000927909	3.56888e-05	0	0	0	0.000535332	0	0.000321199	7.13776e-05	0	0	0.00153462	0	0	0.000785153	0	0	0	3.56888e-05	0.000178444	0.00028551	0	0	0	0.0346181	0.0174518	0	0.000749465	0.000178444	0.00239115	0	0	0	0.00242684	0.000963597	0.00456817	0.000571021	0.000820842	0.000678087	0.000499643	0	0	0.000107066	3.56888e-05	0	0.000678087	3.56888e-05	7.13776e-05	3.56888e-05	3.56888e-05	0.0649536	0.00110635	0	0	0.000535332	0	0	0	3.56888e-05	0.00267666	0	0	0	0	0	0.00089222	0	0	0	0	0	0	0	0	0	0	0	0	0	0	0	0	0	0	0	0	0	0	0	0	0	0	0	0	0.000107066	0	0	0	0	0.00171306	0	0	0	0	0	7.13776e-05	0	0	0	0	0	0	0	0.00167737	0	0	0	0	0	0	0	0	7.13776e-05	0	0.000356888	0	0	0	3.56888e-05	0	0	0	0	0	0	0	0	0	0	0	0	0	0	0	0	0	0	0	0	0	0	0	0	0	0	0	0	0	0	0	0	0	0	0	0	0	0	0	0	0	0	0	0	0	0.0662027	0	0	0	0	0	0	0	0	0	0	0	0	0	0	0	0	0	0	0.000321199	0	0	0	0	0	0	0	3.56888e-05	0	0.000142755	0	7.13776e-05	0.000428266	0	0.000463954	0	0	0	0	0	0	0	0	0	0	0	7.13776e-05	0.0503212	0	0	0	0	0.0104925	0.000463954	0.000571021	7.13776e-05	0.000249822	0.000356888	0	0.000392577	0.000178444	0.000107066	0.000178444	0.00135617	0.0110635	0.000963597	0.00028551	0	0.000321199	0	0.00117773	0	0	0.00256959	0.00124911	0	0	3.56888e-05	0	0	0	0	7.13776e-05	0.000356888	0	0.000321199	0.0012848	0.000356888	0	0.00235546	0.00157031	3.56888e-05	0	0.000107066	0.00606709	0.000678087	0.000142755	3.56888e-05	0.000107066	7.13776e-05	3.56888e-05	7.13776e-05	0.00189151	0	0.000856531	7.13776e-05	0.000142755	0.00028551	0.000356888	7.13776e-05	0.000107066	0.000428266	0	0.00203426	3.56888e-05	0	0	3.56888e-05	0.00139186	0.000856531	0.000856531	0.000249822	0	0	0.000178444	0	0	7.13776e-05	0	0	7.13776e-05	0	0	0	0.000142755	7.13776e-05	0	0.000107066	0	0.000142755	0	0.000785153	0.00149893	0	0.000249822	0.00171306	0	0	0.00028551	0	0.00164168	7.13776e-05	0	0	7.13776e-05	0	0.00531763	0.00695931	3.56888e-05	0	0	0.00028551	3.56888e-05	0	0	0.000142755	0.000142755	0	0	0	0	0	0.00132049	7.13776e-05	0	0	0	0	0.00028551	0	0.000571021	0	0	0	0.000749465	0.000142755	0	0	0.000178444	0.000499643	0.000249822	0	0	0	0.000249822	0	0.000571021	3.56888e-05	0.000249822	0	0	0	0	0	0	0	0.000678087	0	0	0	0	0	0.000499643	0	3.56888e-05	0	0	0	0	0	0.000356888	0.00310493	0	0	0	0.000535332	0.000142755	3.56888e-05	0	0	0	0.000142755	0	0	0	3.56888e-05	0.000392577	0	0.000107066	0	0	3.56888e-05	0	0	0	0	0	0	0	0.00110635	0.000749465	0	0	0	0	3.56888e-05	0.000214133	0	3.56888e-05	0.000142755	0.000142755	0.000785153	0	0	0.000178444	0.00820842	7.13776e-05	0.0089222	0	0	0	0	0.000749465	0.00028551	3.56888e-05	0.00103498	0	0.000713776	0	0.000249822	0.0105639	3.56888e-05	0	0.0034975	0.00396146	0.00142755	0	0	0.000571021	0.000249822	0.000820842	0	0.000606709	0	0	0	0	0.000214133	0.00107066	0.000214133	0	0	0.000356888	0.000249822	0.000107066	0	3.56888e-05	3.56888e-05	0.000392577	0.00242684	0	0.000142755	0.00189151	0	0	0	0	0.000642398	0	0	3.56888e-05	0	0	0	0	0	0	0	0	0	0.00210564	0.511278	0.00728051	0.0158101	0	0	0.00189151	0.00214133	0	0	0	0	0	0	0	0.000535332	0.000214133	0.000321199	0	0	0	0	0.00215538	0	0.00052687	0.000287384	0	0.0036402	0.0145608	0	0.0120222	0	4.78973e-05	0.0199253	0.00507711	0	0.00158061	0.000814254	0	0.000862152	0	4.78973e-05	4.78973e-05	0.000335281	0	4.78973e-05	9.57946e-05	0.000239487	0.00445445	0.00052687	9.57946e-05	0	0	0	0	0.00071846	0.000622665	0.000431076	0	0	0	0.000670562	0.00052687	0.000383178	9.57946e-05	0.000143692	9.57946e-05	9.57946e-05	0	0	0.000478973	0.000670562	0	4.78973e-05	4.78973e-05	0	0	0	0.00100584	0.000478973	0.00670562	0.00426286	4.78973e-05	0.00105374	0.0034965	0.000143692	0.000670562	0.000191589	0.121372	0.18953	0.012118	0.0113038	0.0151355	0	0.00138902	0	0	0.000670562	0.0125491	0	0.00737619	0.00914839	0	4.78973e-05	0.000143692	0.00249066	0	4.78973e-05	0	0.00158061	0	0	0.000910049	0	0	9.57946e-05	0	0	0	0.000670562	0	0	4.78973e-05	0	0.00641824	0.000431076	0	0	0.00129323	0.00167641	0.00071846	0.00105374	0.00143692	4.78973e-05	0	0.00110164	4.78973e-05	0.00071846	0.000287384	0.000670562	0	0.000143692	4.78973e-05	0.000191589	0	0.000191589	0.00071846	0.00052687	0.00052687	0.00220328	0.000910049	0	0	0.00100584	0	0	9.57946e-05	0.000239487	0.000239487	0	0	0	0.000239487	4.78973e-05	9.57946e-05	0	0	0	0.000143692	0	0.000191589	0.00210748	0	0	0	0	0.00273015	0	0	0	0.0110643	0	0	0.0502922	0	0	0	0.000670562	0.00273015	0	0.015375	0	0	0	0.00622665	0	0.0017243	0	0	0	0.00306543	0.000814254	0	0	4.78973e-05	0.00105374	0	0	0.0017243	0	0	0	0	0	0	0	0	0	0	0	0	0	4.78973e-05	0	0	0	0	0	0	0.0243797	0	0	0	0.00258645	4.78973e-05	0	0.00991474	0	0	0.000287384	4.78973e-05	0	0	0	0	0	0	0	0	0	0	0	0	0	0	0	0	0	0	4.78973e-05	0	0	0	0	0	0	0.001868	0	0.000383178	0.000143692	0	0	0	0	0	0	0	0	0	0	0	0	0.00153271	0	0.000191589	0	4.78973e-05	0.000239487	0	0.000670562	0.0267267	0	0.000239487	0.00153271	0.000814254	0	0	0.00320912	0.000143692	0	9.57946e-05	4.78973e-05	9.57946e-05	0.000191589	9.57946e-05	0	0	4.78973e-05	0.00143692	0.0017722	0.00809465	0.000335281	0.00263435	0.000383178	0.00273015	9.57946e-05	0.00100584	0.000239487	0.00052687	0.0053166	0	0.0143692	0.00507711	0.000766357	0	0.000287384	0	0.000814254	0.000383178	9.57946e-05	9.57946e-05	0.00335281	0.000287384	0.000862152	0.000143692	0.000383178	0.000239487	0.000622665	0.000287384	0	0.00129323	0.000957946	0.00129323	4.78973e-05	0	0.00158061	0.00301753	0	0.0142255	0.00378389	0.00426286	0	0.00105374	4.78973e-05	0.00134112	0	0.000239487	0.000383178	0.000622665	0.000239487	0	0.000335281	0.000862152	0.00134112	0.00114954	4.78973e-05	9.57946e-05	0	0	0	0	0	4.78973e-05	4.78973e-05	0	0	0.00134112	0.00229907	4.78973e-05	0	0.000191589	0.00771147	0.00143692	0.000287384	0.000287384	0	4.78973e-05	0.000239487	0.00052687	4.78973e-05	0.00445445	0.000239487	0	0.000814254	0.000478973	0.000622665	0.00196379	0.000191589	0.00134112	0.000239487	0.00052687	0.000287384	0.000335281	9.57946e-05	0.000191589	0.00407127	0.000335281	0	0.000814254	4.78973e-05	0.0157103	0.00220328	0.00325702	0.00383178	0	0.000335281	0.00292174	4.78973e-05	0	0.000335281	4.78973e-05	0	0	0.000335281	0.000143692	4.78973e-05	4.78973e-05	0	9.57946e-05	0	0.00986685	4.78973e-05	0.000143692	0	0	0	0.00455024	0	0.000239487	0.00210748	0.000622665	0.000383178	0.000287384	0.000239487	0.000143692	0.000957946	0	0.00426286	0	0	0.000335281	0.000143692	0	0.000957946	0	0	0.000191589	0	4.78973e-05	0.000383178	0.000383178	0.000622665	0.000766357	0	0.000622665	0.00335281	0.000383178	0.000431076	0.000143692	4.78973e-05	0.00191589	0	0	0	0.000239487	0.00555609	0.000478973	4.78973e-05	0.000766357	4.78973e-05	0.000383178	0	0.000191589	0	0	0.00344861	0.00656193	0	0	0.000670562	0.000814254	0	0	0	4.78973e-05	0	0	0	0	0.0017243	0	0.000143692	0.00646614	4.78973e-05	4.78973e-05	9.57946e-05	0	9.57946e-05	0.000383178	0	0	4.78973e-05	0.0116869	0	9.57946e-05	0.000287384	0.000287384	0.00148482	0	0	0.000478973	0	0	0	0	0.000191589	0.000574768	0	0	0.000143692	0.0138902	0	0	0	0	0	0	0.00603506	0	0.000191589	0.00167641	0.00215538	0	0	0	0.0146087	0	0	9.57946e-05	4.78973e-05	0	0	0.0053166	9.57946e-05	0	0.000957946	0.000335281	0.00134112	0	0.00191589	0.000622665	0	0.000287384	0.00148482	0.000287384	0	9.57946e-05	0.0070888	0	0.000239487	0.000287384	0.00138902	9.57946e-05	0	0.000622665	0	0.000814254	0.0034965	0.000143692	0.00435866	0	9.57946e-05	0.000383178	0	0.00929208	0.000814254	4.78973e-05	0.000383178	0	0.00129323	0.000814254	9.57946e-05	0.000910049	0.000143692	0.000622665	0.000814254	0.00071846	0.000335281	9.57946e-05	0.000191589	0	0.00071846	0	0	0	0	0	0.000766357	0	0	0	4.78973e-05	0	0	0	0	0	0	0	0.000287384	4.78973e-05	0	0	0	4.78973e-05	0	0.000431076	0	0	0	0	0	0	0	0	0	0	0	0	0	0	0	0.00459814
3	1125	Kabale	Butanda	91	1	-3.37	-1.15	0.69	115	103	115	0	0	0	0	0	0	0.000123381	0.000123381	0.0202344	0.0192474	0	0	0	0	0	0.000493523	8.22538e-05	0	0	0	4.11269e-05	0.000246761	0	0	0	0	0.000699157	4.11269e-05	0	0	0.000616903	0.000246761	0	8.22538e-05	0.000164508	8.22538e-05	0.000287888	0.000370142	0	0	0	0	0	0	0	0	0	0	0	0	0	0	0	0	0	0	0	0	0	0	0	0	0.172157	0.211516	0.00666255	0.0367263	0	0	0.00662143	0.0104874	0	0	0	0	0	0	0.00530537	4.11269e-05	0.0065803	8.22538e-05	0	0	0.000329015	0	0.0139831	0.0107341	0.00567551	0.0409624	0.00472959	0	0.000205634	0	0.0115978	0.000575776	0	0.0021386	0	0.00394818	0.00119268	0.0021386	0	0.00217972	0.000493523	0	0.000452396	0.000287888	0.000575776	0.00148057	0	0.00176846	0	0.00185071	0	0.000987045	0.000493523	0	8.22538e-05	0	0	0	0.000246761	0	0.000411269	0.000205634	8.22538e-05	0.000493523	0.000863664	4.11269e-05	4.11269e-05	0	0.000534649	8.22538e-05	0.000246761	4.11269e-05	0	4.11269e-05	0.000205634	0	0	0.000164508	0	0.000452396	0	0.000123381	0	0.000123381	0.000164508	0	0	0	0	0.00135719	0.00065803	0.00793749	0	0	0.00193296	0	0.00937693	0.00666255	0	0.00197409	0.0231544	4.11269e-05	0	0	0.0263212	0.00649805	0	0.00217972	0.00127493	0	8.22538e-05	0.000740284	0.000740284	0	0.00180958	0.000740284	0.000164508	0.0065803	0.0421139	0	0	0	0.0010693	0	0	0	0	0	0	0	0	0	0.00065803	0	0	0.00189184	0.000616903	0	0	0	0	0	0	0	0	0	0.000123381	0	0	0.000246761	0	0.00584002	0	0	0	0.000945918	0	0	0.000452396	0	0.0344232	0	0.00065803	0.00361917	0.000863664	0.000287888	0.000246761	0.00189184	0.000370142	0.000534649	0.0138186	0	0.000164508	0	0.00065803	0	0	0.000370142	0.0038248	0.00292001	0	0	0	0	0	0	0	0	0	0	0	0	0	0	0	0	0	0	0	0	4.11269e-05	0.00279663	0.00164508	0	4.11269e-05	0.000411269	0.000123381	0	0	0	4.11269e-05	0.00283775	0.0042772	0.000123381	0.000246761	4.11269e-05	0	0.000164508	0.00353691	0	0	0.000945918	0.000370142	0.000411269	4.11269e-05	0	0.000411269	0.000616903	0.000575776	0.000370142	0.0176023	0	0	0.000493523	0.000329015	4.11269e-05	0.000329015	0.000205634	0	0	0	0.0010693	0	0	0.000123381	0	0	0	0.000493523	0.000616903	0	0.000246761	4.11269e-05	0	0	0.000370142	0.000781411	0	4.11269e-05	0	0	0.000329015	0.00180958	0.000164508	0	0.000164508	0	0.000246761	0	0.000616903	0.000287888	0	0.000329015	0.00172733	4.11269e-05	4.11269e-05	0	0	0	0	0	0	0.000246761	0.000123381	0.0247173	0.00238536	0.00460621	0.0016862	0	0.00156282	0	0	0	0.00065803	8.22538e-05	0.00333128	0.00300226	0.000287888	0.000370142	0.000411269	0.00102817	0	0	0	0	0	0	0.00111043	4.11269e-05	0	0	0.000452396	0.000123381	4.11269e-05	0	0	0.000123381	0	0	0	8.22538e-05	0	0	0	0	0	0	0	4.11269e-05	0.000534649	0.00407156	0.000329015	0.000123381	0	0.00127493	0.00156282	0.00185071	0.000329015	0	0	0	0.000205634	0.0100761	0	0	0	0	0	0	0	0	0	0	0.00304339	0.00131606	0.000164508	0	0	0	0	0.000452396	0	0	0	4.11269e-05	0	0.000123381	0	0	4.11269e-05	0	0	0	8.22538e-05	0	0	0	0	8.22538e-05	0	0	0	0	0	0.00180958	0	0	0	0	0	0	0	0	0	8.22538e-05	0	0	0	0	0	0	0	0	0	0	0	0	0	0	0.000123381	0	0	0	0	0.000205634	0	0	0	0.00148057	0	4.11269e-05	0.000164508	4.11269e-05	0	0	0	0	0.000329015	4.11269e-05	0	0	0	0	0.000370142	0.0010693	0	0.000205634	0.000493523	0	0.000575776	0.00834876	0	0	0.000740284	0	0	0.00345466	0	0	0	0	0	4.11269e-05	0	0	0.00324902	4.11269e-05	4.11269e-05	0	0.0027555	4.11269e-05	8.22538e-05	0	0.0048941	8.22538e-05	0.000123381	0	0	0	0	0.0164508	0	0	8.22538e-05	0	0	8.22538e-05	0	0	0	0	4.37254e-05	0	0	0	0	0	0	0	0	0	0.00323568	0.00419764	0.000393529	0.000393529	0.000306078	4.37254e-05	4.37254e-05	0	0.000131176	0	8.74508e-05	0	0	8.74508e-05	8.74508e-05	0.00402274	0.000743332	4.37254e-05	0	0.00056843	0.000131176	0	0	0.000655881	8.74508e-05	0.00118059	8.74508e-05	0.000306078	0.000131176	0.000874508	0.00266725	0.000612156	0	0.000262352	0	0	0.00192392	0	0.00174902	0	0	0	0	0	0	0	0	0	0	0	0	0	0	0	0	0.0782247	0.268255	0.00721469	0.00223	0	0.00371666	0.0175776	0.00590293	0	0.000393529	0.00677744	0	0.00262352	0	0.000174902	0.0135111	8.74508e-05	0	0	8.74508e-05	0.00703979	0.00205509	0	0.000131176	0.000306078	0.00100568	4.37254e-05	0	0	0	0.00170529	0.000131176	0	0.000480979	0.00166157	0	0.000393529	0.000349803	0	0	0.000306078	0	0.000306078	0.00056843	0.000699606	0	0.000174902	0.00100568	0	0.000961959	4.37254e-05	0	0	8.74508e-05	0	0	0	4.37254e-05	4.37254e-05	0	0.000349803	0.00188019	0.000743332	0	0	0.000524705	0.000262352	0	0.000262352	0.000699606	0.000131176	0.000787057	0	0	0.000218627	8.74508e-05	4.37254e-05	0	4.37254e-05	4.37254e-05	4.37254e-05	0.000437254	0.000393529	0.000612156	0.000349803	0.000699606	0.00218627	0.00126804	0.00131176	0	4.37254e-05	0.00686489	0.00721469	0.00139921	0	0.0254482	0.00109314	0	0.00542195	0.000349803	0.00157411	0.0284215	0.00564058	0.00406646	0.000787057	0	0.00262352	0	0.000655881	0.00524705	0.000524705	0	0.00139921	0.000480979	0.000349803	0.000524705	0	0	0.00056843	0.00301705	0.00131176	0	0.00157411	0	0	0	0.00411019	0.00170529	0.00126804	0	4.37254e-05	0	0	0	0	0	0.000612156	0	0.00279843	0.00104941	0.000612156	0	0.000393529	0	0	0	0.00743332	0	0.00231745	0.000218627	0	8.74508e-05	0	4.37254e-05	0.000174902	0	0.0802798	0.000524705	0.016397	0	0	0	0	0	4.37254e-05	0	0	4.37254e-05	0	0	0	0	0.00170529	0	0.000131176	0	0	0	0.00988194	0	0	0.00104941	0	0.000349803	0	0	0	0	0	0.000262352	0	0.000437254	0	0.000393529	0.0111937	0.000306078	0.00104941	0	0.00056843	0.00196764	0	4.37254e-05	0.00301705	0	0.000218627	0	0	0	0	0	0	0	0	0	0	0	0	0	0	0	0	0	0	0	0	0	0	0	0	0	0	0	0.00271098	0.01784	0.00354176	0.000480979	0.000306078	0.000480979	8.74508e-05	0.000306078	0.000218627	0.000131176	0.000262352	0.00857018	0	0.000393529	8.74508e-05	0.00161784	0.000262352	0.000306078	0.000262352	0.000218627	0.000524705	8.74508e-05	0.000874508	8.74508e-05	0.000174902	0.00113686	0.00332313	0	0.00467862	0.000743332	0.00104941	8.74508e-05	0	0	0.000393529	0.000131176	8.74508e-05	0.000437254	0	0	0	0.000787057	0.000699606	0	0.00144294	4.37254e-05	0	0	0	0.000131176	8.74508e-05	0	0	4.37254e-05	0	0	0	8.74508e-05	8.74508e-05	0	0.000131176	4.37254e-05	0.00109314	8.74508e-05	0	0	0.000174902	0	0.000437254	0.000218627	0.00161784	0.000174902	8.74508e-05	0.000262352	0.000349803	0	0.000131176	0.000218627	0	4.37254e-05	0.000437254	0.000174902	0.00056843	0.000437254	8.74508e-05	0	0.000830783	0.000874508	0.000480979	0	0.0198951	0.0154351	0.00056843	0.00887626	0.000524705	0.000218627	0.00450372	0.000480979	0.00113686	0.000349803	0.000218627	0	4.37254e-05	0.0121994	0.000306078	0.00056843	0.00056843	0.000262352	0.000306078	0.00118059	0.0216441	0.00161784	0.000524705	0.000743332	0.000393529	0.000874508	0.000743332	0	0.00056843	0.0049847	0.000612156	0.000306078	0.000306078	8.74508e-05	0	0	0.000174902	0.000349803	0	0	0.00983822	0.000393529	4.37254e-05	0	0	0.000306078	0	4.37254e-05	0.000830783	0.000393529	0	0.00144294	0	4.37254e-05	0	0	0	0.000262352	4.37254e-05	0	0.00502842	0	0.000174902	0	0.000437254	0.0115872	0.00100568	0.000393529	0.00148666	0.000306078	0.000874508	4.37254e-05	0.000174902	0.00616528	0	0	0.00227372	0	0	0	0	0	0	0	0.000918233	8.74508e-05	0.000787057	0	0	0	0	0	0	8.74508e-05	0	0	0	0.000699606	0	0.000131176	0.000174902	0	0	4.37254e-05	4.37254e-05	4.37254e-05	0.00118059	0	0.000174902	0.00113686	0.000218627	0	0.00314823	0	0	0	0	0	0	0.000524705	0	0	0	0	0	0.000131176	0.000349803	0.00599038	0.000306078	0	0	0	0	0	0.000218627	0	4.37254e-05	8.74508e-05	0	0	0.000743332	0.000174902	0	0.000131176	0	0.000918233	0.000830783	0	0	0	0	0.000131176	0	0.000961959	0.000437254	0	0	0	4.37254e-05	4.37254e-05	0.000393529	4.37254e-05	0	4.37254e-05	0.000174902	0	0.000131176	0.000393529	0	0.00244862	0	0	0	0	0	0	8.74508e-05	0.000612156	0	0.00135549	0.000612156	0.000262352	0.000743332	0.000743332	0.000612156	0	0	0.000218627	8.74508e-05	4.37254e-05	0	4.37254e-05	0	8.74508e-05	0.000306078	0	0.000874508	0	0.000961959	0.0135986	0.000218627	0.000918233	0.000174902	0.000218627	8.74508e-05	4.37254e-05	4.37254e-05	0	0.000131176	0.00139921	0	0	0.00201137	0.00393529	0	0.000393529	0.00354176	0	0.000174902	0.000218627	0.000349803	0.000480979	4.37254e-05	0	0	0	0.000262352	8.74508e-05	0.0053345	0.000218627	0	0	0.000306078
4	1126	Kabale	Butanda	132	1	-1.79	-2.42	-2.04	122	80	97	0	0	0.00218402	0	0	7.04523e-05	0	0.0876427	0.000422714	0	0	0	0	0.00239538	0	7.04523e-05	0	0.00119769	0.000422714	0	0	0.000140905	0.000422714	0	0	0	0	0.00500211	0.000211357	0	0.000493166	0.000634071	0.000493166	0.000986332	0.000634071	0.000140905	0.00140905	0.000140905	0.000211357	0	0	0	0	0	0	0	0	0	0	0	0	0.000281809	0	0.000845428	0	0	0	0	0	0	0	0	0.102015	0.164858	0.105326	0.00718613	0	0.00232493	0	0	0	0	0	0.0116951	0.000211357	0	0.00260674	0	0.00577709	0.072425	0	0	0.00450895	0.00183176	0	0	0.00119769	7.04523e-05	0.000704523	0	0	0.00218402	0	0.000140905	0	0	0.00662252	0	0.000140905	7.04523e-05	0.000563618	0	0	0	0.000352262	0.00317035	0.000281809	0.000704523	0	0.00577709	0	0.000845428	7.04523e-05	0.000352262	0.000211357	0	0	7.04523e-05	0	0	0.000211357	0	0.000140905	0	0	7.04523e-05	0	0	0	0	0	0	7.04523e-05	0	0	7.04523e-05	0	0	0	0.000563618	0	0	0	0.000211357	0	7.04523e-05	7.04523e-05	0	0	0.000422714	0	0	0	0	0	0.00591799	0.000563618	0	0.000422714	0.00345216	0	0	0.036917	0.000774975	0	0	0.00105678	0	0.000281809	0.000281809	0	0	0	0.000986332	0	7.04523e-05	0	0	0	0.00500211	0	7.04523e-05	7.04523e-05	0.00105678	0	0	0	7.04523e-05	0.00112724	0.0181767	0	0.000211357	0	0	0	0	0	0	0	0	0	0.00387488	0	0	0	0.000352262	0	0	0	0	0	0	0	0.00218402	0	0	0	0	0	0	0.000140905	0	0.0126814	0	0	0.000211357	0.000211357	0.000140905	0	0	0	0	0	0	0	0	0	0.00859518	0	0.000422714	0	0	0.00302945	0.000422714	0	0.000352262	0	0	0	0	0	7.04523e-05	0	0.00169086	0.000704523	0.000211357	0	0	0	0	0.00105678	0.002959	0	0	0.00373397	0.00211357	0	0.000493166	0	0	7.04523e-05	0.00246583	0	0.0119064	0.00711568	0	0.00359307	0.000281809	0.00176131	0.00112724	0.0016204	0.000352262	0	0.000422714	0.000140905	0.00951106	0	0.000140905	0	0.000634071	0	0.000352262	0.0358602	0	0.0142314	0	0.000140905	0	0	0	0.000211357	0	0	0.00267719	0	0	0	0	0	0.000845428	0.000845428	0.000986332	0	0	0.00112724	0	0	0	0	0.000634071	0.000422714	0	7.04523e-05	0	0	0.000352262	0	0	0	0.000211357	0	0.00169086	0	0.000493166	0	0.00324081	0	0	0.000281809	0.000211357	0	0.000422714	0	0	0.000211357	0.000422714	0.00486121	0.000281809	0.0218402	0	0.00225447	0.000352262	0	0	0	0.000211357	0	0	0	0	0.00126814	7.04523e-05	0	0	0.000563618	0.0127519	0.000493166	0.0014795	0	0.000281809	0	0	0.000140905	0.000211357	0.0014795	0.000704523	0	0	0	0.000211357	0.000422714	0	0.000140905	0.000211357	0	0	0.000493166	0	0	0	0.000563618	0	0.00535438	7.04523e-05	0	0.000211357	0	0.00211357	0.000493166	7.04523e-05	0	0	0	0.000140905	0.0045794	0	0	0	0	0	0.0016204	0	0	0	0	0.00204312	0	0	0.000281809	0.00133859	0	0	7.04523e-05	0	0	0	0.000634071	0	0.000140905	0	0.000140905	0.000352262	0	0	0.000211357	0.000704523	0	0	0.000211357	0	0.000211357	0	0.00232493	0.00112724	0	0	0.00169086	0	0	0	0	0	0	0	0	0	0.000281809	0	0	0	0.00112724	0	0	0	0.000493166	0	0	0	0	0	0	0	0	0	0	0	0.000140905	0	0	0.000493166	0.00345216	0.000352262	0	0.000422714	0	0.000281809	0	0	0	0.000211357	0.000211357	0	7.04523e-05	0.00091588	0	0	0.000845428	0.000211357	0.00288854	0.000563618	7.04523e-05	0.00126814	0.018529	0	0	0.000563618	0	0.00218402	0.00091588	0	0	0.000140905	0	0	0	0.00782021	0	0.0235311	0.000986332	0.000140905	0	0.000422714	0	0	0	0.00408623	0	0.00197266	0	0	0.00408623	0	0	0	0	0.000986332	0	0	0	0	0	0	0	0	0	0	0	0	0	0	0	0	0	0.204366	0.0138683	0.00441955	0.0136016	0.00327656	0.000838191	0.00118109	0.000342896	0.000190498	0.000342896	0.000571494	0	0.000266697	0.000761992	0.00278127	0.0092963	0.00182878	7.61992e-05	0	0	0.00628643	0.000990589	3.80996e-05	3.80996e-05	0	0.00518154	3.80996e-05	0.000266697	0.000495295	0	0.00384806	0.000838191	0	0.000647693	7.61992e-05	0	0.00110489	0	0.00369566	0	0	0	0	0	0	0	0	0	0	0	0	0	0	0	0	0.0560445	0.275155	7.61992e-05	0.0093725	0	0	0.0261363	0	3.80996e-05	0	0	3.80996e-05	7.61992e-05	0	0	3.80996e-05	0.0102488	0	0	0	0	0.000723892	0	0	0	0	0	0	0	0	0	0	0.000152398	0	0	0	0	0	0	0	0	0	0	0	0	0.00476245	0	0.000685793	0	0	0	0	0	0.000228598	0	0	3.80996e-05	0	0	0	0	0	3.80996e-05	3.80996e-05	0	0	0	0	0	3.80996e-05	0	0	0	0	3.80996e-05	0.000190498	0.000190498	0	3.80996e-05	0	0	0	0.000304797	0	0	0	0	0	0	0	0	0	0	0.00571494	0	0	0	0	0.0350135	0	0	0	0	0	0	0	0	0	0	0	0	3.80996e-05	0	0	0	0	0	0	0	0	0	0	0	0	0	0	0	0	0	0	0	0	0	0	0	0	0	0	0	0	0	0	0	0	0	0	0	0	0	0	0	0	0	0	0	0	0.00316227	7.61992e-05	0.000266697	0	0	0	0.000114299	0	0.00247647	0	0.000152398	0	0.00365756	0	3.80996e-05	0.0167257	0.000152398	0	7.61992e-05	0.000228598	0	0.000228598	0.0245742	0.00133349	0.00560064	0.000838191	0	0.000152398	0	0	0.000266697	3.80996e-05	0	0	0	0	0.0090296	0	0	0	0	0	0	7.61992e-05	0	0	3.80996e-05	0	0	0	0	0	0	0	0	0	0	0	0	0	0	0	0	0	0	0	0	0	0	0	0	0	0	0	0	0	0	0.0224407	3.80996e-05	0.000876291	0.000342896	0	0.000304797	0	0	0.000266697	0	0.00621023	0	0.000304797	0	3.80996e-05	0	0.000342896	0	0.000571494	0	0.000228598	0.00114299	0	3.80996e-05	0.00118109	0.00160018	0	0.00472435	0	0.00335276	0.000457195	7.61992e-05	7.61992e-05	0.000190498	0	3.80996e-05	0.000304797	0	0	0	0.000990589	0	0.00160018	0.00247647	3.80996e-05	0	0.000228598	7.61992e-05	0	0	0	0.000838191	3.80996e-05	0	0	3.80996e-05	0.000342896	0.000380996	0	0.000304797	0	3.80996e-05	0	3.80996e-05	0.000838191	7.61992e-05	0	0	0.000114299	0.00544824	0	0.000152398	0	0.000266697	0	7.61992e-05	0	0.000228598	0.000152398	0.000380996	0.000380996	0.000571494	0.000152398	0.000228598	0	0.000342896	0.00106679	0.000419096	3.80996e-05	0.017221	0.0097535	0.00175258	0.00281937	0	0	0	0.000190498	0	0.000114299	0.000114299	0.00605784	3.80996e-05	0.000990589	0.000380996	0.000152398	7.61992e-05	0	0.000114299	3.80996e-05	0.0163447	3.80996e-05	0.000114299	0	3.80996e-05	0	0	0	0.000114299	0.00201928	0.000152398	0	0	0	0	0.000342896	0	0.000114299	0	0.000152398	0.0120776	0.000342896	0.000114299	0	0	3.80996e-05	0	0	0.00240027	0.000380996	0	0.00121919	0	0	3.80996e-05	0	0	0.000152398	0	0	0.00182878	0	7.61992e-05	0	0	0	0	0	0	0	0	0.000304797	0.000495295	0	0	0	0.00594354	0	0	0	0	0	0	0	0.00110489	0.000571494	0	0	0	0	0	0	0	0	0	0	0	0	0	0	0.000571494	0	0	0.000114299	0	0	0.00095249	0	7.61992e-05	0.00125729	0.000114299	0	0.000761992	0	0	0.000190498	0	0	0	7.61992e-05	0	0	0	0	0	0	0	0	3.80996e-05	0.00643883	0	0	0	0	0	7.61992e-05	0	0	0	0	0	0	0	0.000114299	0	0.000152398	0	0	0	0	3.80996e-05	0.00175258	0	0.000876291	0.000228598	0	0	0	0	0.000495295	0	3.80996e-05	0	0.000190498	0.000419096	0	3.80996e-05	0.00320037	0	0.000190498	0	0	0	0	0	0	3.80996e-05	0.000609593	0	0.00480055	0.00205738	0	0.000228598	0.000342896	3.80996e-05	0	0	0.000266697	0	7.61992e-05	0	0	0	0.00236217	0	0.000266697	0.000990589	0	0.00560064	0	0	0.021031	0.00297177	0.00285747	0.00140968	0.000990589	0.000800091	0.000419096	0.000761992	0.00483865	0.000304797	3.80996e-05	0.000114299	0	0.000114299	0.000990589	0	0	0	0	0	0	0.000114299	0	0	0	0	0	0	0	0	0	0
5	1131	Kabale	Butanda	103	1	-3.37	-0.85	1.18	130	89	100	0	0	0	0	0	0	0.0167761	0.147946	0.000121566	0	0.0183564	0.0100292	0.000668612	0.00437637	0	0	0	0.00103331	0.000486263	0	0	0	0.000790177	0.000121566	0.000121566	0	0	0.000668612	6.07829e-05	0	0.000243132	0	0.000182349	0	0.000486263	0	0.000729395	0.00042548	0.00115487	0	0	0	0	0	0	0	0	0	0	0	0.000121566	0	0	0	0	0	0	0	0	0	6.07829e-05	0	0.146061	0.0650985	0.0141624	0.229455	0	0	0.0133115	0.0129468	0	0.0595064	0	0	6.07829e-05	0	0.00352541	0.0130683	0.00151957	0.0153781	0	0	0.00808412	0.000364697	0	0	0.000121566	0	0.00042548	0	0.000486263	0	0	0	0	0.00145879	0	0.00164114	0.000486263	0	0.00145879	0.000182349	0.000607829	6.07829e-05	6.07829e-05	0.000607829	0.000303914	0	6.07829e-05	6.07829e-05	0	0	0	0.00680768	0.000243132	0	0	0	6.07829e-05	0	0.000121566	0	0.000364697	0.000911743	0.000121566	6.07829e-05	0	6.07829e-05	0	0	0.000607829	0	0	0	0.000121566	0.000121566	0	6.07829e-05	0	0	0	0.000729395	0	0.000303914	0	6.07829e-05	6.07829e-05	0	0.00230975	0	0	0.0195113	0	0	0.000121566	0.0046195	0	0	0	0	0	0	0	0.00139801	0	0	0.00103331	6.07829e-05	0	0	0.000729395	6.07829e-05	0.000182349	0	0	0.000182349	0.00395089	0	0.000668612	0	0	0	0	0.00103331	0	0	0	0	0	0	0.00528811	0	0	0	0.000121566	0	0	0	0	6.07829e-05	0.00182349	0	0.000668612	0	0	0.00164114	0.000182349	0	0	0	0	0	0	0	0	0	6.07829e-05	0.00942135	0	0	0.000182349	0	0.029115	0	0	0.000303914	0.000911743	0	0	0	0.000182349	0	0	0	0	0	0.00121566	0	0	0	0	0	0	0	0	0	0	0	0	0	0	0	0	0	0	0	0	0	0	0	0	0	0.000364697	0.0118527	0.000972526	0.000547046	0	6.07829e-05	0	0.000303914	0	0.00340384	0	0.000911743	0	0	0	6.07829e-05	0	0.000303914	0.00103331	6.07829e-05	0	0	0	0.000729395	6.07829e-05	0.000790177	0	0	0	0	0.00042548	0	0.000607829	6.07829e-05	6.07829e-05	6.07829e-05	0	0	0.000121566	0.00042548	0	0.000182349	0	0	0	0.00133722	0.000182349	0	0	0.000243132	0	0	0	0	0	6.07829e-05	0	0	0	0	0	0	0.000121566	0	0	0	0	6.07829e-05	0	0.000121566	0.000486263	0	0.000303914	0.000303914	0	0	0	0	0	0	0	0	0	0	0.000182349	0.00243132	0	0	0.000243132	6.07829e-05	0	0	0	0	0.000121566	0	0	0	0	0	0	0	0.0021274	0.00042548	6.07829e-05	0.000243132	0	0	0	6.07829e-05	0.000121566	0	0.000243132	0.000121566	6.07829e-05	0	0	0	0.000303914	0.000182349	6.07829e-05	0	0	0.000121566	6.07829e-05	0	0.000121566	0	0.000121566	0	0.00206662	0.000121566	0	0	0	0	0	0.000303914	0	0	0	6.07829e-05	0.009239	0	0	0	0.00771943	0.00151957	0.00133722	0	0	0	0	0.00133722	0	6.07829e-05	0.000972526	0.000182349	0	0	0.000182349	0	0	0	0.000121566	0	0.000243132	0	0.000121566	0	0	0	0	0.000121566	0	0	0.00103331	0	0	0	0	0	0.000121566	0.00042548	0	0	0	0	0	0	0	0	0	0	0	0	6.07829e-05	0	0	0	0	0	6.07829e-05	0	0	0.000121566	0	0	0	0	0	0	0	0	0	0	0	6.07829e-05	0	0	0	0.000364697	0	0	0	0	0	0	0.000121566	0	0	0.000121566	0	0	0.000182349	0.000121566	0	0	0	0.00109409	0.0251641	0.000182349	0	0	0	0	0	0	0	0	0	0	0	0	0	0.00121566	0	0	0	0.000121566	0	0	0	0	0	0.0085096	0	0	0.000972526	0	6.07829e-05	0.00504498	0	0	0	0	0	0.00158035	0	6.07829e-05	0	0	0	0	0	0	8.60993e-05	0	0	0	0	0.0119247	0.00658659	0.00955702	0.00210943	0.00116234	0.00129149	0.000430496	0.000387447	0.000172199	0.000215248	0.000215248	8.60993e-05	8.60993e-05	0.000172199	0	0.00525206	0.000774893	0.000172199	0	0.000215248	8.60993e-05	0	0.00103319	0.000215248	4.30496e-05	0.000688794	0	0	0.000258298	0.000860993	0.000430496	4.30496e-05	0	0.000172199	0.000129149	0	0.000387447	0	0.00133454	0	0	0	0	0	0	0	0	0	4.30496e-05	0	0	0	0	0	0	0.27823	0.0445564	0.0162297	0.0160575	0	0.00185113	0.00731844	0.00228163	0	0.00602695	0.00159284	0	0.00749064	0	0	0	0.00391752	0	0	0	0	0.00146369	0.00477851	0	0	0.00107624	0.00133454	0.000559645	0.000301347	0	0.000215248	0.000129149	0.000172199	0.000645745	0.000430496	0.00873908	0.00193723	0.000904042	0	0	0.00124844	0	0.000774893	0.00137759	0.000129149	8.60993e-05	0.000301347	8.60993e-05	0	0.000430496	0.00124844	0	0	8.60993e-05	4.30496e-05	0	4.30496e-05	0.00137759	0.000473546	0	0.000301347	0	0.000129149	0	0	0	4.30496e-05	4.30496e-05	0.000473546	4.30496e-05	8.60993e-05	0	0.00929872	0.000860993	0.000817943	0	0	0	4.30496e-05	4.30496e-05	0.000344397	0.000258298	4.30496e-05	0	0	0	0	0.00331482	0	0	0.111499	0.0195445	0	0	0	0	0	0	0	0.00107624	0.00357312	0	0.0141203	0	0	0	0	0	0	0	0.00253993	0.00447716	0.00387447	0.000990142	0.000215248	0	0	0	0	0	0.000904042	0	0	0.000473546	0	0	0	0.000559645	0	0	0	0	0	0	0	0	0	0	0	0	0	0.00387447	0	0	0	0.000516596	0	4.30496e-05	0	0	0.000258298	4.30496e-05	0	4.30496e-05	0	0	0.000645745	0	0	0	0	0	0	0	0	0	0	0	0	0	0	0.000215248	0	0	0.000301347	0.000990142	0	0.000904042	0.00611305	0	0.000129149	0.000301347	0	0.000172199	0	0	0	0	0	0	4.30496e-05	0	0	0	8.60993e-05	0	0	0	0	0.00142064	0	0.000258298	0.0146799	0	0	0	4.30496e-05	0	0	0	0	0	0	0	0	0	0	0	0	0	4.30496e-05	0	0	0	4.30496e-05	0	0	0	0	0	0	0	0.00167894	0.0255715	0.023419	0.00163589	0	0.000516596	0	0.000430496	0.000430496	0.000301347	0.000473546	0.011236	0	0.00262603	0.000473546	0.00275518	0.000645745	0.000731844	0	0.000602695	0.000129149	0.00460631	0.000817943	0.000301347	0.000344397	0.00159284	0.0064144	0.00124844	0.00404667	0.00701709	0.000129149	0.000215248	8.60993e-05	0	0.000860993	0.00116234	0.000731844	0.000258298	0.000860993	4.30496e-05	0	0.000860993	0.00107624	0.000172199	0.00744759	0.000172199	0	0	4.30496e-05	0.000129149	0.00322872	0.000172199	0.000430496	0.000215248	0	0	0	0.000516596	0.000602695	0	0.000516596	0	8.60993e-05	0	0.000258298	0.000129149	0.000258298	0.000387447	0.000688794	0.000645745	0.00193723	4.30496e-05	0.000215248	4.30496e-05	0.000430496	8.60993e-05	0.000387447	0.000301347	0.00357312	0.000430496	0.000817943	0.000904042	0.000602695	0.00120539	0.000344397	0	0.000215248	0.000301347	0	0	0.00645745	0.0215679	0.000688794	0.0131301	0.00245383	0.000731844	0.00124844	0.000344397	0	8.60993e-05	8.60993e-05	0	0	0.0119247	0.000473546	0.000129149	0.000688794	0.000258298	4.30496e-05	0.00129149	0.00637135	0.00146369	0.000215248	0.000172199	4.30496e-05	0.0053812	0.00297042	0	4.30496e-05	0.00146369	0.00129149	0	0.00120539	0	0	0.00163589	0.000215248	0.000344397	0	0.00124844	0.000688794	0.00146369	0	0.000172199	0	0.000129149	0.000129149	0	0.00215248	0.000258298	0	0.00266908	0	0	0.000430496	4.30496e-05	0	8.60993e-05	0	0	0.00955702	0	0.00219553	0.00378837	8.60993e-05	0.00357312	0.000258298	4.30496e-05	0.000430496	4.30496e-05	0.000301347	0	0	0.00749064	0	0	0.00869603	0	0	0.000387447	0	0	0	0	0.00103319	0	0	0	0	0	0	0	0	0	4.30496e-05	0	0	0.000430496	0	0	0.00172199	0.000301347	0	0	8.60993e-05	8.60993e-05	0.000215248	0	0	0.000172199	0.00335787	0	0.000904042	8.60993e-05	0.000817943	0.000387447	0	0.000129149	0	0.000344397	0	4.30496e-05	0	0.000731844	0	8.60993e-05	0.000258298	0.00120539	0.000129149	0.00460631	0	0	0	4.30496e-05	0.00279823	4.30496e-05	0	0	8.60993e-05	0.000947092	0	0	4.30496e-05	8.60993e-05	0	0.00107624	0.000129149	0	0.000473546	0	0.000774893	0	0	0.00443411	0.000129149	0	0	0	0.000904042	0.000344397	0.00266908	0	0	0.00159284	0.000430496	8.60993e-05	0.000301347	0	0	0.000258298	0.000473546	4.30496e-05	0	0	0	0	8.60993e-05	0.000559645	0	0	0.00150674	8.60993e-05	0.000215248	0.000904042	0.000645745	0	0	0	0	4.30496e-05	0.000731844	0.000301347	8.60993e-05	0.000473546	0.000645745	0.000129149	0.000387447	0	4.30496e-05	0	0	0.00843773	0.00146369	0.00111929	0.000559645	0.000172199	0.000215248	0.000301347	0	4.30496e-05	4.30496e-05	0	0	0.00357312	0	0	0	0	0.000172199	0.000215248	0.000258298	0.000559645	0	0	0	4.30496e-05	0	0.00189418	0	0	0	0	0
6	1133	Kabale	Butanda	132	1	-2.17	-0.64	1.3	145	112	136	0.00034029	0	0.00011343	0	0.00011343	0	0.0290381	0.142582	0.0919918	0.00011343	0	0	0.0011343	0.00453721	0.00192831	0.00351633	0.0153131	0.00170145	0.00181488	0	0	0.00215517	0.000794011	0.000794011	0.00011343	0	0	0.00589837	0	0	0.00669238	0	0	0	0	0	0	0	0	0.00306261	0.00816697	0	0.00215517	0	0.00192831	0.000567151	0	0.00011343	0	0	0	0.00238203	0	0.00102087	0	0.000453721	0.00011343	0	0	0	0	0.00022686	0.00011343	0.00034029	0	0	0	0.00102087	0	0	0	0	0	0.00147459	0	0.000680581	0	0	0.00011343	0	0	0	0	0	0	0	0	0	0	0	0	0	0	0	0	0	0.00102087	0	0	0	0	0	0	0	0	0	0	0	0	0	0	0	0	0	0	0	0	0	0	0	0	0	0	0	0	0	0	0	0	0	0	0	0	0	0	0	0	0	0	0	0	0	0	0	0	0	0	0	0	0	0	0	0	0	0	0	0	0	0	0.00034029	0	0	0.254424	0	0	0	0	0	0	0	0	0	0	0.00771325	0	0	0	0	0	0	0	0	0	0	0	0	0	0	0	0	0	0	0	0	0	0	0	0	0	0	0	0	0	0	0	0	0	0	0	0	0	0	0	0.00204174	0	0	0.000453721	0.0389065	0	0	0	0	0.00034029	0.204968	0	0	0	0.00022686	0	0	0.00011343	0	0	0.00034029	0	0	0.0122505	0	0	0	0	0	0	0	0	0	0	0	0	0	0	0	0	0.00011343	0.00022686	0	0	0	0	0	0.00022686	0	0	0	0.0122505	0.00147459	0.00102087	0	0	0.00011343	0.000567151	0.00351633	0.00011343	0	0	0	0.000680581	0	0	0.000453721	0.000453721	0.00022686	0	0	0	0.00124773	0	0	0	0	0	0	0.00022686	0	0.00181488	0	0	0	0	0.00011343	0	0	0.000680581	0.000907441	0	0	0	0	0.00249546	0	0	0	0	0	0	0	0	0.00034029	0	0.00034029	0.00034029	0	0	0	0	0	0	0	0	0	0	0.00635209	0.00158802	0	0.00011343	0.000680581	0.00011343	0.00011343	0	0	0	0.00022686	0	0.000680581	0	0	0.00181488	0.0425363	0	0.00034029	0	0.00011343	0	0	0	0.00011343	0.00204174	0	0	0	0	0	0	0.0011343	0	0	0	0	0	0	0.000680581	0	0	0	0.00102087	0.000680581	0	0	0	0	0	0	0	0.000453721	0.00011343	0	0.00034029	0	0.00011343	0	0	0	0	0	0	0.00011343	0.00102087	0	0.00499093	0	0	0	0.000907441	0	0	0	0	0	0	0	0	0	0	0	0.0022686	0	0	0	0	0.00294918	0.00011343	0.00011343	0	0	0	0	0	0.00034029	0.00351633	0	0	0	0	0	0	0	0	0	0	0	0	0	0	0	0	0	0	0	0	0.00249546	0	0	0	0	0	0	0	0	0	0.00011343	0	0	0	0	0	0	0	0	0	0	0.00022686	0	0	0	0	0.00022686	0	0	0	0.00034029	0.0011343	0	0	0.00011343	0	0	0	0	0.00022686	0	0.00034029	0	0	0.00215517	0	0	0.0011343	0.00238203	0.000453721	0.00022686	0	0.00011343	0.00533122	0	0	0	0	0.00011343	0	0	0	0	0	0	0	0	0	0	0	0	0	0.00884755	0.00011343	0.00022686	0	0	0	0.00816697	0	0	0	0	0	0	0	0	0	0	0.00011343	0	0	0	0.00277139	3.37975e-05	0	0	0	0.00027038	0.00239962	3.37975e-05	0	0.00054076	0	0.0118967	0.0394417	6.7595e-05	0.00354874	0.0040557	0	0.000337975	0	0.000980127	0.000304177	0.000236582	0	0.000168987	0.000202785	0.000168987	0.00317696	0.000642152	6.7595e-05	0.000236582	0	0.000371772	0	0	0.000168987	0	0.00040557	0	0	0	0.000439367	0.00013519	0	0	0.000101392	0	0	0	0	0.000439367	0	0	3.37975e-05	0	0	3.37975e-05	0.00114911	0.000608355	0	0.000608355	3.37975e-05	0.00067595	0.000304177	6.7595e-05	0.000202785	0.00013519	0.0749628	0.121468	0.0807084	0.014026	0.0013519	0.00743545	0.00104772	0.00601595	0.00253481	0.00682709	0.0172367	0	0.0104434	0.00297418	0.00527241	0	0	0.00027038	0	0	0	0.0013181	0	0	0.00256861	0.00118291	0.00730026	6.7595e-05	6.7595e-05	0	0.00148709	0.00219684	0	0.000844937	0.00168987	0	0	0.00233203	0	0.00182506	0.0027038	0	0.00040557	0.00168987	0.00283899	0	0.000371772	0.000473165	0	0	0.00158848	0	0	3.37975e-05	0	0.000101392	0	0.0013519	0.00212924	0	0.000236582	0.000912532	0.000168987	0	0	0.00054076	0.00125051	0	3.37975e-05	0.00054076	0.00094633	3.37975e-05	0	0	0.000101392	0.000439367	0	0	0	3.37975e-05	0.000743545	0.000473165	6.7595e-05	0.00202785	0	0.00040557	0	0	0.00094633	0	0	0	0.00446127	0.00104772	0	0.0261931	0.00307557	0	0.00506962	0.00277139	0.0117953	3.37975e-05	0.0909828	0.00608355	0	0.000912532	0.00385291	3.37975e-05	0.000439367	0	0	0	0.0110518	0.00246722	0.00054076	0	0.00013519	0	0	0	0.000642152	0.000506962	0	0.00040557	0	0.00294038	0.00517102	0	0.00108152	0.00895633	0	0	0	6.7595e-05	0	0	0	0	0	0	0	0	0	0	0	0	0	0	0.00997026	0	3.37975e-05	0	0	0	0	0	0.00121671	3.37975e-05	0	0	0	0	0	0	0	0	0	0	0	0	0	0.00773962	0	0	6.7595e-05	0.000202785	0	3.37975e-05	0.053569	0.00081114	0.0309585	0.0100717	0	0.000709747	0	3.37975e-05	0.00598215	0.000168987	0	0	0	0	0.00223063	0	0	0	0	0	0	0	0	0.000168987	0.00388671	0	0	0.00054076	0.000304177	0.000743545	6.7595e-05	0.0013181	0	0	0.00013519	3.37975e-05	0	0.00094633	0	0.000101392	0.00013519	0	0.00101392	0.000101392	0.00226443	0.00158848	0.000337975	0	0	0.000304177	0.000304177	0	0.00027038	0.00141949	0.000101392	0.00922671	0.000574557	0.00040557	3.37975e-05	0	0.000337975	0	6.7595e-05	0.00040557	0.000101392	0.00365013	0	0.00013519	0	0.000473165	0	0.000304177	0	0.000168987	0.00233203	0.000304177	0.000304177	0.000844937	0.00179127	0.000337975	0.00118291	0	0.0199067	0.000912532	0.000506962	6.7595e-05	0	0.00040557	0.00114911	0.000439367	3.37975e-05	0.000777342	0	0	0	0.000337975	0.000101392	0	0.000844937	0	0	0.000101392	0	0	0.000101392	3.37975e-05	0.000101392	0	0	0	0	0	0.00013519	0	0	0	0.00054076	0.000608355	3.37975e-05	0.000506962	6.7595e-05	0.000202785	6.7595e-05	3.37975e-05	0.00310937	0	0.000574557	3.37975e-05	0.000101392	0	6.7595e-05	0.00013519	6.7595e-05	0	0.00054076	0.000574557	0.000337975	3.37975e-05	3.37975e-05	0.000236582	0.00040557	0.00027038	3.37975e-05	0	0.0321752	0	0.0115249	0	0	3.37975e-05	0.000101392	0.000439367	0.000709747	0.000337975	0.000371772	0	0	0.00463026	0	0.000101392	0.000473165	3.37975e-05	0.00027038	0.00040557	0.0171353	0.000777342	0.00040557	0.00054076	0.000236582	0	0.000202785	0	0.00054076	0.000371772	0	0	0.000574557	0	0	0.000202785	0.000236582	0.00054076	0	6.7595e-05	0.000236582	0.000101392	0.000236582	0.000236582	0	6.7595e-05	0	0	0.000202785	0.000439367	0	0.000574557	0	0	3.37975e-05	6.7595e-05	0.000439367	0.00189266	0	3.37975e-05	0.00094633	0	6.7595e-05	0	6.7595e-05	0.00081114	0.000101392	0	0.00013519	0	6.7595e-05	0	0	0.00118291	0	0	0.00337975	0.000304177	0	0	0.000439367	0.00104772	0.00152089	0.00141949	0.00662431	0.000777342	0	0	0	0.000236582	0	0	0.00027038	0.000101392	0	0	0	0.000168987	0	0	0.000236582	0.00013519	0.000168987	0	3.37975e-05	0	0.000202785	0	0	0	0.000506962	0	0	0	0.00121671	0.000101392	0	0	0	0	0	0	0	0	0	0	0	0	0	0.00165608	0	0	0	0	0	0.00517102	0	0	0	0	0.00013519	0	0.00081114	0	3.37975e-05	0	3.37975e-05	0.000236582	0	0.000101392	0	0.000101392	0.00013519	0.00141949	0.00013519	0	0	0	0	0	0.00172367	6.7595e-05	0.000844937	0	0	0	0.00040557	0.00125051	3.37975e-05	6.7595e-05	0.000101392	0	0	0	0.00290658	0.000168987	0.000168987	0.00027038	0	0.000168987	0.00067595	6.7595e-05	0	0.00158848	0.00283899	0.000202785	3.37975e-05	0.000101392	0	0.000371772	0	0.00040557	0	3.37975e-05	6.7595e-05	0	0.000168987	0.000236582	0.000101392	0.00125051	0	0.000236582	0	6.7595e-05	0	0	6.7595e-05	0	0.000608355	0.00378532	0.00013519	3.37975e-05	0.00185886	3.37975e-05	0.00165608	0	0.000101392	0	0	0	0	0	6.7595e-05	0	0	0	0	0	0	3.37975e-05	0	0	0
7	1142	Kabale	Butanda	97	1	-1.48	-0.99	-0.31	145	121	142	0	0.000283238	0.0011896	0	0	5.66476e-05	0.0560811	0.163938	0.00124625	0	0.0925055	0.00396533	0.00215261	0.00515493	0	5.66476e-05	0.00022659	0.000906362	0.000283238	0	0	0	0.000453181	0.000396533	0.00022659	0	0	0.00968674	0.000453181	0	0.0022659	0.00158613	0	0	0	0.000113295	0.000113295	0.000396533	0	0	0	0	0.000113295	0	0	0	0	0	0	0	0	0	0.000963009	0.000113295	0.000453181	0	0	0	0	5.66476e-05	0	0	0.240016	0.0372741	0.0156914	0.0420325	0.00538152	0.000113295	0	0	0	0.0235088	0	0.00572141	0	0.000679771	0.00628788	0.0298533	0.000509828	0.00787402	0	0	5.66476e-05	0	0	0	0.000169943	0	0.000566476	0	0	0	0	0	0	0	0.00396533	0	0.000963009	0	0	0	0	0.000339886	0.000113295	0.000736419	0.00022659	0.000113295	0	0	0.000113295	0	0	0.000793066	0.000113295	0.000113295	0	0	0	0	0	0	5.66476e-05	0	0	0	0	0	0	0.000169943	0	0	0	5.66476e-05	5.66476e-05	0	0	0	0	5.66476e-05	0	0	0	0.000169943	0.000169943	0	0.000339886	0	0.00113295	0.000113295	0	5.66476e-05	0	0	5.66476e-05	0	0.000566476	0	0	0	0	0	0	0.00572141	0	0.000566476	0.00152949	0.000169943	0	0	0	0	0	0	0	0.000623124	0	0.000113295	0	5.66476e-05	0	0	0	0	0	0	0	0	0	0	0	0	0	0	0	0	0	0	0	0	0	0	0	0	0	0	0	0	0	0	0	0	0	0	0	0.00288903	0.00135954	0.0608962	0	0	0	0	0.00645783	0	5.66476e-05	0.000169943	0	0	0	0	5.66476e-05	0	0	0	0	0	0.0190902	0	0	5.66476e-05	0	0.000169943	0.00526823	0.000509828	0	5.66476e-05	0	0	0	0	0	0	5.66476e-05	0.00175608	0.00407863	0	0	0	5.66476e-05	0	0.000793066	0.000169943	5.66476e-05	0.00135954	0.000169943	0.000283238	0	0	0	0	0	0.00124625	0	0	0	0	0	0	0	0.000113295	0.00130289	0	0	0	5.66476e-05	0	0	0	0	0	0	0	0	0	0	0	0	0	0	0	0	0	5.66476e-05	0	0	0	0	0	5.66476e-05	0	0	0	0	0	0	0	0	0	0	5.66476e-05	0	0	0	0	0.000283238	0	0	0	0	0	0	0	0.000113295	0	5.66476e-05	5.66476e-05	5.66476e-05	0	0	0	0	0	0	0.000736419	0	0	0	0.000396533	0	0	0	0	0	0	0	0	0	0	0	0	0	0	0	0	0	0	0	0	5.66476e-05	0	0	0	0	0	0	0	0	0	0	0	0	0	0	0	0.000396533	0	0	0	0	0	0	0	0	0	0	0	0	0	0	0	0	0	0	0.000283238	0.00685436	0	0.000396533	0	0.0478672	0	0.00730754	0.000283238	0	0	0	0.00022659	0	0	0.000169943	0	0	0	0	0	0	0	0	0	0	0	0	0	0	0	0	0	0	0	0	0	0	0	0	0	0	0	0	5.66476e-05	0	0	5.66476e-05	0	0	0	0	0.00135954	0	0.00385204	0	0	0	0	0	5.66476e-05	0	0.000793066	0	0	0	0	0.000283238	0	0	0.00169943	0	0	0	0	5.66476e-05	0	0	0	0	0	0	0	0	0	0	0	5.66476e-05	0	0.000283238	0	0	0	0	0	0	0	0	0	5.66476e-05	0	0.00113295	0	0	0.00135954	0.000113295	0	0	0	0	0	0	0	0	0	0	0	0	0.0321192	0.000339886	0.00130289	0	0.000169943	0	5.66476e-05	0	0	0	0	0	0	0	0	0	0	0	0	0	0	0.00243551	5.53526e-05	0.000276763	0.016163	0.000442821	0.00304439	0.0252408	5.53526e-05	0	0	0	0.0567364	0.00393003	0	0.00110705	0.000608879	0	0.000664231	0	0.000110705	5.53526e-05	0.000442821	0	0.000110705	0	0.000830289	0.00287833	0.000442821	5.53526e-05	0	0	0.000885642	0.000332116	0	0.00022141	0.000332116	0.000442821	0	0	0.000276763	0.000553526	0.00022141	0	0.00154987	0.000442821	0	0	0.000608879	0	0.0011624	0	5.53526e-05	0	0	0.000110705	0.000166058	0.000332116	0.000940994	0	0.00559061	0.0240784	0.0021034	0.000774936	0.000276763	0.0010517	0	0.0816451	0.0309421	0.00907783	0.0114026	0.0612753	5.53526e-05	0.0159969	0	0.00786007	0.000332116	0.000940994	0	0.0042068	0.000885642	0	0	0.00426215	0.000387468	0	5.53526e-05	0	0.000110705	0	0	0	0	5.53526e-05	0.0126757	5.53526e-05	0	0	0	0	0	0	0	0	0.000166058	0	0.00940994	0.000830289	0	0.000332116	0.000664231	0.000166058	0.00182664	0	5.53526e-05	5.53526e-05	0	0.000387468	0	0	5.53526e-05	0	0.000110705	0.00022141	0	0.000276763	0.00166058	0.000664231	0	0.000276763	0	0	0	0	0	0.000110705	0	0.000166058	0	0	0	0.000110705	0	0	0	0	0	0.000166058	0	0.00022141	0	0	0	0	0	0	0	0	0	0	0	0	0	0	0	0	0.000498173	0.00686372	0	0.0488763	0.00691907	0	0	0	0	0	0	0	0	0.000940994	5.53526e-05	0	0	0	0	0	0	0	0	0	0	0	0	0	0	0	0	0	0	0	0	0	0	0	0	0	0	0	0	0	0	0	0	0	0	0	0	0	0	0	0	0	0	0	0	0	0	0	0	0	0	0	0	0	0	0	0	0	0	0	0	0	0.000110705	0	0	0.00143917	0	0	5.53526e-05	0	0	0	0.00132846	0	0	0	0	0	0	0	0	0	0	0	0	0	0	0	0	0.00022141	0	0	0.000774936	0	0.00570132	0.00171593	0	5.53526e-05	0.00586738	0	5.53526e-05	0	0.00022141	0.00376398	0.000608879	0.000276763	0	0.000387468	0.0127311	0.00309975	0.00243551	0.00702978	0.00182664	0.0010517	0.000387468	0.000387468	0.00110705	0.000442821	0.00619949	0	0.0103509	0.00226946	0.00426215	5.53526e-05	0	0.000110705	0.000332116	0	5.53526e-05	0.000166058	0.0109598	0.000110705	0.000719584	5.53526e-05	0.000276763	0	0.00022141	5.53526e-05	0	0.00332116	0.000553526	0.0011624	0	0.000940994	0.000608879	0.00470497	0	0.0021034	0.00271228	0.000664231	0.000166058	0.000110705	5.53526e-05	0	0	0.00022141	5.53526e-05	0	0	0	0.0011624	5.53526e-05	5.53526e-05	0.00138381	0.000110705	0	0.000608879	0.000940994	0	0	0	0	0	0.000276763	0	0	0	0.000110705	0	0.000276763	5.53526e-05	0	0	0	0.000110705	0.000719584	0.00022141	0.000553526	0	0.00177128	0	0	0.000166058	0.000332116	0	0	0.00022141	0.00160523	0.000110705	0.000332116	0.000332116	0.000553526	0.000332116	0	0.00304439	0.000830289	0.000498173	0.000166058	0	0.0688586	0.00293369	0.00160523	0.00752795	0.000664231	0	5.53526e-05	0.000110705	0	0.000553526	0.000498173	0	0	0.00265692	0.000166058	0	0.00022141	0.000166058	0.000110705	0.000110705	0.00913318	0.00022141	0.000387468	0.000332116	0.000553526	0.000110705	0.00199269	0.000166058	0.000608879	0.00586738	0.00309975	0	0.00824754	0	0	0.00271228	0.0032658	5.53526e-05	0	0	0.000332116	0.00304439	0	0	0	5.53526e-05	0.000110705	0	0.000332116	0.000940994	0	0.000332116	0	0	5.53526e-05	0.00791542	0.000332116	0.000110705	0.000166058	0.000110705	0.00547991	0	5.53526e-05	0	5.53526e-05	0.00786007	0.000498173	0.000166058	0.000387468	0.000166058	0.000498173	5.53526e-05	0	0.00343186	0	0.00193734	0.0032658	0.00298904	0	0.00166058	0.000885642	0	0	0	0.000276763	5.53526e-05	0	0	0	0	0	0.00276763	0.00714048	0	0	0.00381933	0.00354257	0.000110705	0.0177128	0	0	0	0	0.000553526	0.000166058	0.000276763	0.000387468	0	0.000276763	0.00387468	5.53526e-05	0	0.000774936	0.000332116	0.000332116	0.00022141	0	5.53526e-05	0	0.000276763	0	0	0	0.000498173	0.00332116	5.53526e-05	0	0.000553526	0.000332116	0	0	0.00442821	0	0	0	0.0126204	0	0	5.53526e-05	0	0	0	0.000442821	0	0.00354257	0.000166058	0.00426215	0	0	0	5.53526e-05	0.000996347	0	0.000664231	0.000166058	0	0.000110705	0	0	0	0.000774936	0.000442821	0	0	5.53526e-05	0	0.000553526	0.000166058	0.0172147	0	0	5.53526e-05	0.00514779	0	0.0168272	0.00166058	0	0.000553526	0	0.000166058	0.00204805	0	0.00110705	0.000885642	0	0.0139489	0	0.000110705	0	5.53526e-05	0	0.000442821	0	5.53526e-05	0.000387468	5.53526e-05	0	0.0096867	0	0	0	0.0526957	0.00702978	0.00586738	0.00376398	0.00226946	0.00160523	0.00143917	0.000166058	0.00182664	0	5.53526e-05	0	0	0.00254622	0	0.000498173	5.53526e-05	0	0	0	0	5.53526e-05	0	0	0	0	0	0	0	0	5.53526e-05	5.53526e-05
8	1151	Kabale	Butanda	109	1	-1.75	-1	-0.16	145	112	127	0.000105859	0	0.000370508	0.00396972	0	0	0.00539882	0.0123326	0.00105859	0	0.0253533	0	0.000105859	0.000529297	0	0	0	0.000158789	5.29297e-05	0	0	0	0	0	0	0	0	0.00174668	0	0	0.000158789	0.000635156	0.000105859	0	5.29297e-05	0.000635156	5.29297e-05	5.29297e-05	5.29297e-05	0	0	0	0	5.29297e-05	0	0	0.000211719	0	0	0	0	0.000846875	0.000582226	0.000105859	0.00328164	0	0	0.000158789	0	0	0	0	0.300005	0.0908802	0.0227598	0	5.29297e-05	0	0	0	0	0	0.0196898	0	0.0113269	0.000317578	0.0085746	5.29297e-05	0.00254062	0.0119621	0	0.00301699	0.000476367	0	0	0	0.000846875	0	0.00344043	0	0	0	0	0.000264648	5.29297e-05	0	0	0	0.0138146	0	0	0	0	0	0.00111152	0.000741015	0.00158789	0.000158789	0	5.29297e-05	0.000423437	0	0.000211719	0	0.000846875	0	5.29297e-05	5.29297e-05	0	0	0.000370508	0	5.29297e-05	0	0	0.000105859	0	5.29297e-05	0	0	0	5.29297e-05	0	0	0.000105859	0	0.000158789	0.000158789	0	5.29297e-05	0	0	5.29297e-05	0.000370508	0	0.000105859	0.000529297	0.000105859	0	0	0	0	0	0.00365215	0.0014291	0	0	0.000741015	0.00412851	0	0	0.00105859	0	0.0313344	0	0.000582226	0.00127031	0	0	0	0	0	0	0	0	0.00407558	0	5.29297e-05	0	0	0	0	0	0	0	0	0	0.00132324	0.00211719	0.0457312	0	0.0019584	0	0	0	0	0	0	0	0	0	0	0	0	0	0	0	0	0	5.29297e-05	0	0	0	0.00153496	0	0.00471074	0.000635156	0.015826	0.00100566	0.000264648	0.00889218	0.000105859	0.0332398	0.019531	0	0.00169375	0.00111152	0.00132324	0.000105859	5.29297e-05	0.000793945	0	0.000635156	0	0	0	0	0	0	0.000158789	0	0.000158789	0.00661621	0.000317578	0	0.000793945	5.29297e-05	0	0.000264648	0.000211719	0	0.000211719	0.000158789	0.000952734	0.00127031	0	0	0	0	0	0.000211719	0	0.000264648	0.00772773	0.00778066	0.00174668	0	0	5.29297e-05	0	0.000264648	0.000317578	0.000158789	0.00227598	0.000846875	0	0.000952734	0.000688086	0	0.000899804	0.00883925	0	0	0.00137617	0.000211719	0.000264648	0.00656328	0.0033875	0	0.000952734	0	0.000423437	0.0345631	0	0.000370508	0	0.000423437	0.000529297	0.000476367	0.000158789	0	0.00100566	0	0.000317578	0	0.0076748	0	0	0.000211719	0	0.000317578	0.00158789	0.000158789	0.000158789	0.000582226	0	0.000105859	0	5.29297e-05	0.000158789	0.000158789	0	0	0.000105859	0.0167787	0.000317578	0	0.000264648	0	0	0	0.00116445	0.00322871	0	0.000423437	0.00762187	0.000264648	0	0.000423437	0	0.00116445	0.000105859	0	0	5.29297e-05	0	0.0190017	0.00222305	0.00709257	0.00582226	0	0.000899804	0	0	5.29297e-05	0.000211719	0.000211719	0	0	0	0.000423437	0	0.000158789	0.000105859	0	0.00227598	0.000158789	0	0	0.000793945	0.00153496	0	0	0.000899804	0.000582226	0.000423437	0	0	5.29297e-05	0	0.000158789	0.00127031	0	0	0	0	0	0	0.000264648	0	5.29297e-05	0	0.00227598	0.000158789	0.000105859	0	0.00137617	0.000952734	5.29297e-05	0.000264648	0.00280527	0	0	0.000211719	0.00709257	0	0.000846875	5.29297e-05	0.000476367	0	0	0.000423437	0	0	0	0.000793945	0.000105859	5.29297e-05	0.000317578	0	0	0	0.000635156	0.000423437	0	0	0.000105859	0	0.000741015	0	0	0	0	0	0	0	0	0.00333457	0	0	0.000423437	0	0	0	0	0.000846875	0	0.000582226	0	5.29297e-05	0	0.000264648	0	0	0	0	0.000158789	0	0	0	0	0	0.000688086	0	0	0	0	0	0	0	0	0	0	0.00185254	0	0	0	0.00206426	5.29297e-05	0.000158789	0.00306992	5.29297e-05	0.000635156	0.000105859	0	0	0	0	0	0.000211719	0.000105859	5.29297e-05	0	0.000317578	0.00243476	5.29297e-05	0.000476367	0.000476367	0.000582226	0.00116445	0	0.000370508	0.00497539	0	0.000370508	0.00105859	0	0.00158789	0.00227598	0	0	5.29297e-05	0	0.000105859	5.29297e-05	0	0	0	0	0	0	0.00275234	5.29297e-05	0.000105859	0	0.000582226	0	0.00905097	0	0	0.00524004	0	0	0	0	0	0.00116445	0	0	0	0	0	0	0	0	0	0	0	0	0	0	0	0	0.0659451	0.00852026	0.00243436	0.00378195	0.00304295	0.000478178	0.00199965	0.000434707	0.000260824	0.000521648	0.000304295	0	0.000695531	0.000912885	0.00143453	0.00126065	0.000130412	8.69414e-05	4.34707e-05	0.000130412	0.000347766	4.34707e-05	8.69414e-05	0	0	8.69414e-05	0	8.69414e-05	0.000347766	0.000565119	0.00121718	0.000217354	0	4.34707e-05	0	0	0	0	0.000173883	0	0	0	0	0	0	0	0	0	0	0	0	0	0	0	0	0.205051	0.0779864	0.0168666	0.016345	0	0.00273865	0.000260824	0.000825943	0	0.000260824	0.00260824	4.34707e-05	0.00704225	0	0	0	0.000130412	0	0.000260824	0.00317336	0.000956355	0.0260824	0.00191271	0.000825943	0.000173883	0.000782473	8.69414e-05	4.34707e-05	0	0	0.000217354	0.000173883	0.000260824	0.000434707	0.000478178	0.000260824	0.00060859	0.00108677	0	0	0.000434707	0	0.000739002	0.00108677	0.000434707	4.34707e-05	0.000347766	0.000304295	0	0.000130412	0.00060859	0	0	0	4.34707e-05	0	0	4.34707e-05	0.000304295	0	0.000695531	0.000825943	0.000260824	0	0	0.00121718	8.69414e-05	0	0.000391236	0.000260824	0.000217354	4.34707e-05	0	0.000130412	0.000521648	0	4.34707e-05	0.000565119	0	0	0.000217354	0	0.000217354	0.000782473	0	0.000217354	0	0.000260824	0.000912885	0	0.000260824	0.00152147	0.00456442	0	0.000173883	0.0189098	0	0	4.34707e-05	0.00060859	0.00199965	0.00182577	0.00717267	0.00134759	0.000999826	0	0.00230395	0	0.000782473	0.000173883	0.000521648	0.000130412	0.00421666	0.00169536	0.000130412	0	0	0	0	0	0.001478	0.000825943	0	0	0	0.00373848	0	0.000260824	0	0	0	0	8.69414e-05	0	0	0.000347766	0	0	0	0	0.000260824	0.0171709	0	0	0.00486872	0.000825943	0	4.34707e-05	0.0032603	0	0.000565119	8.69414e-05	4.34707e-05	0	0	0	0	0	0	0	0	0	0	0	0	0	0	0	0	0	0	0	0	0.00121718	0	0	0	0	0.000130412	0	0	0	0	0	0	0	0	0	0	0	0	0	0	0	4.34707e-05	0	0	0	4.34707e-05	0.000434707	0	0	0.000478178	0	0	0	0	0	0	0	0	0	0	0	0	0	0	0	0	0	0	0	0	0	0	0	0	0	0	0	0	0	0.000999826	0.0100852	0.00886802	0.000825943	0	0.000565119	8.69414e-05	0.000695531	0.000434707	0.000347766	0.00060859	0.00686837	4.34707e-05	0.00060859	0	0.000912885	4.34707e-05	0.000652061	0	0.000565119	0.00243436	0.00143453	0.000565119	0.000478178	0.00465136	0.000434707	0.0043036	0.000565119	0.0319944	0.0129543	0.00165189	0.000521648	0.000173883	0.000130412	0.00260824	0.000217354	0.000956355	0.000782473	0	0.000217354	0	0.000825943	0.000304295	0.000347766	0.00539037	0.00134759	0	0.000304295	0	0	4.34707e-05	4.34707e-05	0	0.000739002	0	0	0	0.000130412	8.69414e-05	4.34707e-05	0.000260824	0	0.000173883	8.69414e-05	0.00191271	0.000173883	0.000173883	0.000391236	0.000478178	0.000130412	0.000565119	0.000217354	0.000217354	0	0.000565119	0.000391236	0.000521648	0.000130412	0.000173883	0.000217354	0.00121718	0.000217354	0	4.34707e-05	0.000304295	0	0.000260824	0.000130412	0	0	0.00825943	0.00521648	0.011911	0.00191271	0.00130412	0.00108677	0.00360807	8.69414e-05	0	4.34707e-05	0.000130412	0.000130412	4.34707e-05	0.0028256	0.000478178	0.000173883	0.000173883	0.000130412	0.000217354	0.000130412	0.0156929	0.000260824	0.000217354	8.69414e-05	0	0.000434707	0.00156495	0	0.000217354	0.00373848	8.69414e-05	0.000130412	0.000304295	0.000260824	0.00343419	0.000130412	4.34707e-05	0.000217354	0	8.69414e-05	0.00165189	8.69414e-05	0	0	4.34707e-05	4.34707e-05	0.000478178	0	0	0.000391236	0	0.000521648	0	0.00308642	0.000173883	0	0	0.000782473	0.000173883	0	0.000478178	0.000999826	0	0	0.000391236	0.00565119	0.000652061	0	0.000695531	8.69414e-05	0.000478178	0	0	0.00195618	0	0	0.0168666	0	0	0	0	0	0.00573813	0.00312989	0.000130412	0	0.00482525	0	0	0	0	0	0	0.000173883	0.000173883	0	0	0.00121718	0	0.000304295	0.000130412	0.000130412	0	4.34707e-05	4.34707e-05	0	0.000565119	0	0	0.000565119	0.00108677	4.34707e-05	0.000565119	0	0	0.000173883	0	0.000304295	0.00199965	8.69414e-05	0	0	8.69414e-05	0	0	0	4.34707e-05	0.000956355	0.000782473	8.69414e-05	0	0	0	0	0.00512954	0	8.69414e-05	0	4.34707e-05	0	0	0	0	4.34707e-05	0	0.000173883	0.000260824	0	0	0	0	0.000304295	0	0.00317336	0.000173883	0.000173883	0	0	0	8.69414e-05	0.000521648	0.00260824	0	4.34707e-05	0.00121718	0.000304295	0.00060859	0.0017823	0	8.69414e-05	0.000304295	4.34707e-05	0	0	0	0	8.69414e-05	0.00139106	0	4.34707e-05	0.00139106	0.000304295	0.000260824	0.00130412	0.000173883	0	0	0.000130412	0	0.000217354	0.000739002	0.000304295	0.000173883	0	0.000130412	0	0.000130412	0	0	0	0	0.0295166	0.00434707	0.00391236	0.00199965	0.00117371	0.0010433	0.000956355	8.69414e-05	0.000869414	0.000173883	0	0.000130412	0.0551643	0	0	0.000260824	0	0.00339071	0.00447748	0.00969397	0.00865067	0	0	0	0.00247783	0	0.0279517	0	0.0154756	0	0	0
9	1157	Kabale	Butanda	89	1	-2.23	-2.2	-1.48	100	94	100	0	0	0	0	0	0	0.55917	0.00544054	0.000182568	0	0	0.0497316	0.0162851	0.000438164	0.0514478	0	3.65137e-05	0.000109541	0	0.000182568	0	0	0	0.000839815	0.0026655	0	0	0.0125972	0.000328623	0	0	0.000547705	0	0	0.000292109	0	0.00040165	0	0	0.000766787	0	0	0	0	0	0	7.30273e-05	0	0	0	0	0	0	0	0	0	0	0	0	0	0	0	0.0230036	0.0536751	3.65137e-05	0	0	0	3.65137e-05	0	0	3.65137e-05	0	0	0	0	0.000474678	3.65137e-05	0.00164312	7.30273e-05	0	0	0	0	7.30273e-05	0.000876328	0.000182568	0	7.30273e-05	0.00120495	0	0	0	0	0	0	0	7.30273e-05	0.000146055	0	0	0	0	0	0	0	0	0.000146055	3.65137e-05	0	0	0	0	0	0.000109541	0	0	0	0	0	0	0	0	0	0	0	0	0	3.65137e-05	0	0	0	0	0	0	0.000146055	0	0	0	0	0	0	0	7.30273e-05	0	0	7.30273e-05	0	0	0	0	0.00387045	0	0	3.65137e-05	0	0	0.000109541	0.00149706	0	0	0.000985869	0.00175266	0.000182568	0.000766787	0	0.000292109	0	0.000328623	0	0.000328623	0	7.30273e-05	7.30273e-05	0	0	0	0	0	0.00102238	0	0.000255596	0	0	0	0	0	0	0	0	3.65137e-05	0	0	0	0	0	0	0	0	0	0	0	0	0	0	0	0	0	0.000109541	0	0	0.000328623	0	0	0	0	0.00182568	0.0527623	0	0.000255596	7.30273e-05	0	0.0274218	0	0.000365137	7.30273e-05	0.000657246	0.000438164	0	0	0.000292109	0	0	0	0	0	0.0484902	0	0	7.30273e-05	0	0	0	0	0	0	0	0	0	0	0	0	0	0	0	0	0	0	0	0	0	0	7.30273e-05	0.00712017	3.65137e-05	7.30273e-05	0	0	0	0	0	0.000255596	0	0	0	0	0	0	0	3.65137e-05	0.000876328	0	0	0	0	0	0	0	0	0	0	0	0	0	0	0	0	0	0	3.65137e-05	0	0	0	0	0	0	0	0	0	0	0	0	0	0	0	0	0	0	0	0.000328623	0	0	0	0	0.000438164	3.65137e-05	0	0	0	0	0	0	0	0	0	0.000365137	0	0	0	0	0	0	0	0	0	0	0	0.00277504	0	3.65137e-05	0	0	0	0	0	0	0.000146055	0	0	0	0	0	0	3.65137e-05	0	0	0	0	0	0	0	0	0	0	0	0	0	0	0	0	0	0	0	3.65137e-05	0	0	0	0	0	0	0	0	0.000547705	0.000182568	0	0	0.000109541	0	0	0	0	0	0	0.000146055	0.00361485	0.000876328	0	0.0108811	0	0	0	0	0	0	0	0.00211779	7.30273e-05	3.65137e-05	0.0010589	0	0	0	3.65137e-05	0	0	0	0	0	0	0	0	0	0	0	0	0	0	0	0	0	0	0	0	0	0	0	0	0	0	0	0	0	0	0	0	0	0	0	0	0	0	0	0	0	0	0	0	0	0	0	0	0	0	0	0	0	0	0	0	0	0	0	0	0	0	0	0	0	0	0.000255596	0.000255596	0	0	0	0	0	0	0	0	7.30273e-05	0	0	0.000109541	0	0.0026655	0	0	0	0.000547705	0.00354183	0	0	0	0	0.000109541	0	0	0	0	0	0.000219082	0.0292475	0.000292109	0.000839815	0	0.000839815	0	3.65137e-05	0	0	0	0	0	0	0	0	0	0	0	0	0	0	0.00623026	0	0	0.000562454	8.65314e-05	0.000389391	0.00787436	8.65314e-05	0	0.00060572	0.00471596	0.00648985	0.000822048	0.0110328	0.000648985	0	0.00090858	8.65314e-05	0.000346126	0	0	8.65314e-05	0.000216328	0	4.32657e-05	0.000173063	0.00566781	0.00121144	0	4.32657e-05	0.000216328	0.000259594	8.65314e-05	0	0.000692251	0	0.000562454	4.32657e-05	4.32657e-05	0.000648985	0.00190369	0.00090858	4.32657e-05	0	0.000129797	0	0.000519188	0	0.000432657	0.000216328	0	0	0	0	0	0	0.00181716	0	0	0.00190369	0.00571107	0.000432657	0.00536495	8.65314e-05	0.000346126	0.000173063	0.162809	0.149094	0	0.0141479	0.0388526	0.000475923	0.00186042	0	0.0142344	0	4.32657e-05	0	4.32657e-05	0.000173063	0.00458616	0.0121577	8.65314e-05	0	0.000389391	0	0.00324493	0.00242288	0.00108164	0.000519188	0	0.000173063	0.000129797	0	4.32657e-05	0	0.000259594	8.65314e-05	0	0.000129797	0	0.00432657	0.00134124	0	0	0	0	4.32657e-05	0.00103838	0	8.65314e-05	4.32657e-05	0.000346126	0.000735517	4.32657e-05	0.00121144	0	0	0.0013845	0	0	0	0	0	0	0.00125471	0.000995111	0	0.0013845	0	0	0	0	0	0.000216328	0.000216328	0	0.000129797	0.000129797	0.000259594	0.000173063	4.32657e-05	0	0	0	0	0	0	0.000173063	0.00030286	0	0.000259594	0	0	0	0.000173063	0.0427898	0	0	0.000129797	0.000216328	8.65314e-05	0.000692251	0	0.00168736	0	0	0.00393718	0	0.00268247	0.000865314	0.000648985	0	0	0	0.000475923	0.000519188	0.0186042	0	0	0	0.00060572	0.000216328	0	0.00030286	0.00155757	0.000865314	0.000259594	0	0	0.000389391	0.00129797	0	0	0	0	0	0	0.00030286	8.65314e-05	0	8.65314e-05	8.65314e-05	0	0.000951845	0.002769	0.000173063	0	0.000692251	0	0.000346126	0	0.0180418	0.000475923	0.00168736	0.000173063	0	0	0	0	0	8.65314e-05	0	0	0	0	0	4.32657e-05	0	0	8.65314e-05	0	0	4.32657e-05	0.0016441	0	0	0.000822048	0	0.000173063	0	0	0	0	0.00653312	0	8.65314e-05	0.000346126	0	0	0	0.000129797	0	0	0	0	0	0	0	0.000346126	0.00268247	4.32657e-05	0	0	4.32657e-05	0.000475923	0	4.32657e-05	0.00445637	8.65314e-05	0.000129797	0.0191234	0.00203349	0.00220655	0.000216328	0.00389391	0.00199022	0.00030286	0.00255268	0.00030286	0	0.000562454	0	0.000259594	0.000216328	0	0.00891273	0.00333146	0.00207675	0.0057976	0.00242288	0.000475923	0	0.000822048	0.000216328	0.000259594	4.32657e-05	0.00666292	0	0.0219357	0.00324493	0.000475923	0	0.000519188	0.000129797	0.000432657	0	0.000432657	0	0.00311513	0.00030286	0.00333146	0.000346126	0.00142777	0	8.65314e-05	0.000173063	0.00030286	0.00147103	0.000951845	0.000822048	0	0.00190369	0.00112491	0.00263921	0.00112491	0.00337472	0.00735517	0.00103838	0.000822048	0.000173063	4.32657e-05	0.000519188	0.00372085	0.000648985	0.000173063	0	0	0	0.000216328	0.000173063	0	0.00475923	0.0015143	0.000129797	0.000129797	0	0	0.000173063	0	8.65314e-05	0.00030286	0	0.000173063	4.32657e-05	4.32657e-05	0.000129797	8.65314e-05	0.000346126	0	0.00255268	4.32657e-05	4.32657e-05	8.65314e-05	4.32657e-05	0.000173063	0.000129797	0.000648985	0.00246614	8.65314e-05	0	4.32657e-05	0.000173063	4.32657e-05	0.00030286	0.000259594	8.65314e-05	0.000259594	0.000692251	0.00060572	0	0	0.000129797	0.00155757	0.00147103	0.00030286	4.32657e-05	0	0.0288582	0.00713884	0.00484576	0.00324493	0.000259594	0	0.00030286	0.000389391	0	8.65314e-05	0.000389391	0	0	0.00333146	0.000432657	8.65314e-05	0.000389391	8.65314e-05	8.65314e-05	0.000346126	0.00930212	0.000475923	0.000216328	0.000346126	0.000216328	0	0	0	0.000432657	0.00700904	0.00177389	0	0.00510535	0.000346126	0	0.000389391	8.65314e-05	0.000173063	0	4.32657e-05	0.00134124	0	0	0.00207675	0	0.000173063	0.000173063	0	8.65314e-05	0.00030286	0	0.00030286	0	0	0.000259594	0.00108164	0.00121144	0.000519188	8.65314e-05	0	0.000216328	0	4.32657e-05	8.65314e-05	0.000173063	0.00536495	0.000778783	0.000216328	0.000475923	4.32657e-05	0.000389391	0	8.65314e-05	0.000778783	0	0.000519188	0.00700904	0.00259594	0	0	0.000389391	0	0.000648985	4.32657e-05	0.000562454	4.32657e-05	0.0030286	0	0	0	0	0.000519188	0.00116817	8.65314e-05	0.000216328	0	0	0.00194696	0	0	0.000216328	0.000173063	4.32657e-05	0	8.65314e-05	8.65314e-05	8.65314e-05	0	0	0	0.00134124	0	0	0	0	8.65314e-05	0.00813395	0	0	4.32657e-05	0.00134124	0	0.00030286	0	0.000778783	4.32657e-05	0.000129797	0.00190369	4.32657e-05	0.000778783	0	0.00268247	0	0.000129797	0.000865314	0.0162246	0	0	0	0	0	0	0.0132393	0.000173063	0.00160083	0.0030286	0.000389391	0.00203349	0	0	0.000475923	0	0.00147103	0.00103838	0.000129797	8.65314e-05	4.32657e-05	0	0	0	0.00125471	0.000519188	0	0.000173063	0.000692251	0	0	0.00199022	0.00030286	0.00346126	0	0	4.32657e-05	0	0.00173063	8.65314e-05	0	0.000389391	0	0.000389391	0.00112491	0.000173063	0.000432657	0.000735517	0.00134124	0.00328819	0.000129797	0.000562454	0	0.000216328	0.000216328	0.000822048	0	0.00030286	0.000129797	0.000389391	0.00125471	0.0013845	0.000995111	0	0	0	0	0	0	0	0	0	0	0	0	4.32657e-05	0.000216328	0.0267815	0	0	0	0	0.00155757	0.00194696	0.00424004	0.00354779	4.32657e-05	0	0	0	0	0	0	0	0	0	0
10	1161	Kabale	Butanda	129	1	-2.04	-0.96	0.12	120	103	110	0	0	0	0	0	0	0.0015168	0.00649502	0	0	0	0	0	0.000155569	0	0	0	0.000116677	0	0	0	0	3.88923e-05	0	0	0	0	0.00536714	3.88923e-05	0	0.000116677	0	0	0	0	0.000933416	0.000894524	3.88923e-05	0	3.88923e-05	0.00657281	0	0.000777847	3.88923e-05	0.000155569	0.000350031	0	0	0	0	0	0	0	0	0	0	0	0	0	0	0	0	0.224642	7.77847e-05	0.000116677	0	0	0	0	0	0	0.0782125	0	0	0.0570551	0	0.00665059	0.00420037	0	0	0	0	3.88923e-05	0	0	0	3.88923e-05	0	0.000738955	0	0	0	0	0	0	0	0	0	3.88923e-05	3.88923e-05	0	0	0	0	7.77847e-05	0	7.77847e-05	0	0	0	0	0	3.88923e-05	0	0.000427816	0	0	0	0	0	0	0	0.000155569	0	0	0	0	7.77847e-05	0	0	0	3.88923e-05	0	0.000116677	0	0	0	0	0	0	0	0	0.000116677	0.000272246	0	0	0.000155569	0	0.00221686	0	0	0	0	0	0	0	0	0	0	0	0	0	0	0	0	0	0	0	0	0	3.88923e-05	0	0	0	0	0	3.88923e-05	0	0	0	0	0	0	0	0	0.00427816	0	0	0	0	0	0	0	0	0	0	0	0	0	0	0	0	0	0	0	0.000855632	0	0	0.000155569	0	0	0.00066117	0	0.000194462	0	0	0	0.00210019	7.77847e-05	0.00369477	0.00832296	0	0.0176182	3.88923e-05	0.00120566	0.000155569	0.00066117	0.0010112	0	0	0.000272246	0	0.0015168	0	0	3.88923e-05	0.00147791	0	3.88923e-05	0.00140012	0	0.000155569	0	0	0	0	0	0	0	0	0	0	0	0	0	0	0	0	0	0	0	0	0.000311139	0.0131067	0.00462819	0.00147791	0	0	0.000272246	0.000388923	0.000233354	0.00688395	7.77847e-05	0.000116677	0.000155569	0	0.00377256	0.000777847	7.77847e-05	0.000933416	0.0124456	0	0	0.00291693	0.000272246	0.000272246	0.00132234	0	0	7.77847e-05	0.00108899	0.000466708	0.0186683	0	0.0050949	0.000777847	0.00276136	0.000194462	0.000894524	0.000622278	0.000155569	0	0.00447262	0.0103454	0	0	0	0	0.000894524	0.00175016	0.000738955	0.000466708	0	0	0.00178905	0	7.77847e-05	0.000738955	0	0	0.000194462	0	0.000622278	0.00105009	7.77847e-05	0.000194462	0.00245022	0.000194462	0	0.000194462	0	0.0196406	0.000972309	0.000622278	0.00793404	0.0030725	0.000116677	0.000155569	0	3.88923e-05	0	0.002528	0	0	0.00124456	0.0045504	0.0298693	0.0040448	0	0	0.00190572	0.0015168	0.00727287	0	0	0.000583385	0.000155569	0.000427816	0	0	0	0	0.0125233	0.000233354	0	0.00466708	0.000155569	0.00143902	0	0	0	0.000116677	0	7.77847e-05	0.000855632	0.000544493	0	0	0.000116677	3.88923e-05	0.0040448	0.000233354	0.000272246	0.000738955	0	0	0.000155569	0	3.88923e-05	0	0	0	0.00260579	3.88923e-05	0	0	0.00143902	0	0.00066117	0.00233354	0	0.000583385	0	0	0	0	0	0	0	0.0035392	0.000700062	0	0	0	0	0.0262523	0.00108899	0	0.00626167	0	0	0	0	7.77847e-05	0.00066117	0	0	7.77847e-05	0.0015168	0	0	0	0	0	0.000933416	0	0	0	0.000116677	0	0.000194462	0.000155569	0.000311139	7.77847e-05	3.88923e-05	0.000116677	3.88923e-05	0	0.000233354	0	0	0	0.000155569	0	0	0	0.000272246	0	0	0.000116677	0	0.000116677	0	0	3.88923e-05	0	0	0.0005056	0	0	0	0.000272246	0	0	0	0.00544493	0.00283914	0.000583385	0	0.000233354	0.00198351	0	0	0.000777847	0	0	0.000155569	0	0	0.0015168	0.000427816	0	0	0.00342253	0.00210019	0	0.0176182	0.00245022	0.00256689	0.00066117	0.000622278	0.00120566	0.0299471	0.00175016	0.00540604	0	0	0	0	0	0	0	0	0	0	0	0	0.114966	0.00369477	0.00256689	0.000350031	0.0598553	0.00066117	0.00171126	0.000233354	0.0159848	0.000116677	0.000855632	0	0	0	0	0	0	0	0	0	0	0	0	7.77847e-05	0	5.23341e-05	0.000837346	0	0	0	0	0	0	0	0	0	0.175162	0.0124032	0	0.0445363	0.00141302	0	0.000837346	5.23341e-05	0.000157002	0.000261671	0.000837346	0	5.23341e-05	0	0.0021457	0.0416056	0.00764078	0.000628009	0.00109902	0	0.00486707	0.000366339	0.0136069	0.000314005	0	0.00439606	0.0047624	0.0183693	0.00146535	0.00204103	0.0181076	0.00334938	0	0.00235503	0.00251204	0	0.0215093	5.23341e-05	0.0128219	0	0	0	0	0	0	0	0	0	0	0	0	0	0	0	0	0.000994348	0.00183169	5.23341e-05	0	0	0	0	0	0	0.000104668	0	0	0	0	0	5.23341e-05	0.000314005	0	0	0	0	0	0	0	0	0	5.23341e-05	0	0	0	0	0	0	0	0	0	0	0	0	0	0	0	0	0	0	0	0	0	0	0	0	0	0	0.000104668	0	0	0	0	0	0	0	0	0	0	0	0	0	0	0	0	0	0	0	0	0	0	0	0	0	0	0	0	0	0	0	0	0	0	0	0	5.23341e-05	0	0	0	0	0	0	0	0.000104668	0	5.23341e-05	0	0	5.23341e-05	0	0	0	0	0	0	0	0	0	0	0	0	0	0	0	0	0	0	0	0	0	0	0	0	0	0	0	0	0	0	0	0	0	0	0	0	0	0.000157002	0	0	0	0	0	0	5.23341e-05	0	0	0	0	0	0.0191543	0	5.23341e-05	0	0	0.00334938	0.000785012	0	0	0	0	0	0	0	0	5.23341e-05	0	0.00382039	0	0.000314005	0.0732154	0.021143	0.00559975	0.000209336	0.182227	0	0	0.00157002	0	0.00125602	0.00832112	0	0	0	0	0	0	0	0.00104668	0.000314005	0.00669876	0.000104668	0.000732677	0	0	5.23341e-05	0	0.00088968	0.0308248	0	0.000157002	0	0	0	0	0	0	0	0	0	0	0	0	0	0	0	0	0	0	0	0	0	0	0	0	0	0	0	0	0.00287838	0.0042914	0	0	0.000157002	0	0	0	0	0	0.0825832	0	0.00130835	0.000157002	0.00088968	5.23341e-05	0	0.000104668	0	0	0.000157002	0	0	0	0.00109902	0.000785012	0	0	5.23341e-05	0	0	0	0	0	0	0	0	0	0	0	0.000523341	0	0	0.000104668	0.000209336	0	5.23341e-05	0	0	0	0	0	0	0	0	0	0	0	0	0	0	0	0	0	0	0	0	0	0	0.000104668	0	0	0	0	0	0	0	0	0	0	0	0	0	0	0	0.000994348	0.00402973	0.0276324	0.000366339	5.23341e-05	0	0.000209336	0	0	0	0	0	0	0	0	0	0	0.00256437	0	0	0	0	0	0	0.000157002	0	0	0	0	0	0	5.23341e-05	0	0.00235503	0	0	0.000785012	0	0	0.0023027	0.000261671	0.00790245	0	0	0.00282604	0.00235503	0	0	0	0.000104668	0	0	0	0	0	0	0	0	0	0	0	0	0	0	5.23341e-05	0	0	0	0.000104668	0.0093678	0.000680343	0.000157002	0.00141302	0.000209336	0.000209336	0.000680343	0.000104668	0	0	0	0.000209336	0	0	0	0	0	0	0	0	0	0	0	0	0	0	0	0	0	0.00303538	0	0	0.0223467	0	0.00277371	5.23341e-05	0	0	0.000104668	0	0	0.000104668	0	0.000157002	0.00109902	5.23341e-05	0	0	0	0	0	0	0	0	0	0	0	0	0	0	0.000104668	0	0	0	0.0019887	0	0	0	0	0	0	0	0	0	5.23341e-05	0	5.23341e-05	0	0	0	0	0	0	0	0	0	0	0	0	0	0	0	0	0	0	0.000471007	0	0	0	0.000104668	0	0	0	0	0.00151769	0.0315575	0	0	0	0	0	0	0	0	0.000785012	0.00130835	0	0	0.00167469	0	0	0	0	0	0	0	0	5.23341e-05	0	0	0	0	0	0	0	0	0.000314005	5.23341e-05	5.23341e-05	0	0	0	0	0	0	0	0	5.23341e-05	0	0	0	0	0	0	0	0	0	0	0	0	0	0	0	0	0	0	0	0
11	1164	Kabale	Butanda	89	1	-3.05	-1.51	0.06	95	77	100	0	0	0	0	0	0	0.000588882	0.186401	0.000706658	0	3.92588e-05	0	3.92588e-05	0.00549623	3.92588e-05	3.92588e-05	0.000157035	0.00141332	0.0031407	0	0	0	0.000628141	0	3.92588e-05	0	0	0.00031407	0	0	0	0	0	0	0	0	0	0	0	0	0	0	0	0	0	0	0	0	0	0	0	0	0	0	0	0	0	0	0	0	0	0	0.224835	3.92588e-05	3.92588e-05	0	0	3.92588e-05	0	0	0	7.85176e-05	0	0	7.85176e-05	0	0.00659548	7.85176e-05	0	0	0	0	7.85176e-05	0	0	0	0	0	0.000117776	3.92588e-05	0	0	0	0	0	0	0	0	7.85176e-05	0	0	0	0	0	7.85176e-05	0	0.000431847	0	0	0	0	0	0	0	0.000549623	0	0	0	0	0	0	0	7.85176e-05	0	0	0	0	7.85176e-05	0	0	0	3.92588e-05	0	3.92588e-05	3.92588e-05	0	0	0	0	0	0	0	0.000274812	0.000235553	0	0.000117776	0.00031407	0	0	0	0	0	0	0	0	0	0	0	0	0	0	0	0	3.92588e-05	0	0	0	0	0	0	0	0	0	0	0	0	0	0	0	0	0	0	0	0	0	0	0	0	0	0	0	0	0	0	0	0	0	0	0	0	0	0	0	0	0	0	0	0	0	0	0	0	0	0.000196294	3.92588e-05	0	0	0.00137406	0	0	0.000196294	0	0.0163317	7.85176e-05	7.85176e-05	0.0044755	0.000235553	0.000117776	0.00317996	0.00624215	0.000117776	0.00926508	0.306768	0	0	0	0	0	0.00031407	0.00196294	3.92588e-05	0.000471106	0	0	0	0	0	0	0	0	0	0	0	0	0	0	0	0	0	0	0	0	0	0	0.0506831	0.00718436	0	0	0	0.000667399	0.0013348	0.0532742	0.00105999	0	0	0	0.00172739	0	0	0.000471106	0	0	0.000117776	0.00157035	0.000942211	3.92588e-05	3.92588e-05	0	0	0.000431847	0	0.000431847	0.00722362	0	0	0	0.000942211	0	0.000628141	0	0	0	0	0.000431847	0	0	0	0	0.00239479	0	0	0	0	0	0	0	0	0	0	0	0	0	0.000549623	0	0.000667399	0	0	0	0	0	0	0.0298367	0.0148791	0	0	7.85176e-05	0	0	0	0	0	0.000353329	0	3.92588e-05	0.000942211	0.00408291	0.00211997	0	0.000510364	0.003337	0	7.85176e-05	0	0	0	0	0	0.000157035	0	0	0	7.85176e-05	0	0	0	0	0	0	0	0	0	0	0	0	0.000628141	0	0	0	0	0	0	0	0	0.000431847	0	0	0	0	0	0	0	0	0	0	0	0.000471106	0	0	0	0	0	0.000235553	0	0	0	0	0	0	0	0	0	0	0	0	0	0.00176665	0.000157035	0	0.000353329	0	0	0	0	0	0	0	0	0	0	0	0	0	0	0	0	0	0	0	0	0	0	0	0	0	0	0	0	0	0	0	0	0	0	0	0	0	0	0	0	0	0	0	0	0	0	0	0	0	0	0	0	0	0	0	0	0	0	0	0	0	0	0	0	0.00031407	0.000157035	0	0	0	0	0	0	0	0	0.00522142	0	0	0.0024733	0.00251256	0.000785176	0	0	0.000274812	0.00372959	0	3.92588e-05	0	0	3.92588e-05	0	0	0	0	0	0	0	0.000549623	0	0	0	0	3.92588e-05	0.00369033	3.92588e-05	3.92588e-05	0	0.000157035	0	0.00164887	0	0	0	0	0	0	0	0	0	0	0	0	0	0	0.0083045	0	0.000634371	0.000922722	0	0.00011534	0.00363322	0.000288351	0.00397924	0	0	0.00017301	0.000980392	0.0179354	5.76701e-05	0	0	0	0	5.76701e-05	0	0	0.000692042	0	0	0	0.000403691	0	0	0.00017301	0.000346021	0.000980392	0.00017301	0	5.76701e-05	0	0.00219146	0.000230681	0.0011534	5.76701e-05	0.000634371	0.00282584	0.000576701	0	0.000980392	0	0	0.000288351	0	0.00201845	0	0	0	0	0	0	0.0269319	0.000461361	0.0457324	0.00011534	0.000576701	0.00017301	0.00167243	5.76701e-05	0	0.00299885	0.00155709	0.00403691	0	0.000230681	0.00628604	0.000230681	0	5.76701e-05	0	0	0	0	5.76701e-05	0.00017301	0.00011534	0	0.000230681	0.00017301	0	0	0	0	0	0	0	0	0	0.00011534	0	0	0	0	0	0	0	0	0	0	0	0	0	0	0	5.76701e-05	0	0	0	0	0	0	0	0	0	0	0	0	0	0	0	5.76701e-05	0	0	0	0	0	0	0	0	0	0	0	0	0	0	0	0	0	0	0	0	0	0	0	0	0	0	0	0	0	0	0	0	0	0	0	0	5.76701e-05	0	0	0	0	0	0	0	0	5.76701e-05	0	0	0	0	0	0	0	0	0	0	0.00420992	0.0083045	0	0	0	0	0	0	0	0	0	0	0	0	0	0	0	5.76701e-05	0	0	0	0	0	0	0	0	0	0	0	0	0	0	0.00011534	0	0	0	0	0	0	0	0.276413	0.000865052	0	0	0	0	0	0	0	0	0	0	0	0	0	0	0	0	0	0	0	0	5.76701e-05	0	0	5.76701e-05	0	0	0	0	0	0	0.00103806	0.000346021	0.00605536	0.00167243	0	0	0.00011534	0	5.76701e-05	0	0	0.000980392	0	0.000576701	0.0254325	0	5.76701e-05	0.00011534	0.00478662	0.000288351	0.00017301	0.00599769	0.00847751	0.00594002	0	0.000576701	0.0173587	0.00351788	0.000288351	0	0	0	0.00265283	0.0276817	0.0126298	0.0229527	0.0212803	0.00351788	0	0.00438293	0.00155709	0.00253749	0.000807382	0.0258939	0	0.00011534	0.00149942	0	0	0	0	5.76701e-05	0	0	0	0.000230681	0	0.000346021	0	0	0	0	5.76701e-05	0	0	0	0	0	0	0.000288351	0.00011534	0	0.00011534	0	0	0	0	0	0	5.76701e-05	0	0	0	0	0	0.000403691	0	0	0.000576701	0.000634371	0	0.00011534	0	0	0	0	0	0	0	0	0	0	0	0	0	0	0	0	0	0	0	0	0	0	0.000807382	0	5.76701e-05	0	0	0	0	0	0	0	0	0	0	0	0	5.76701e-05	0	0	0	0	0.00219146	0.00103806	0	5.76701e-05	0	0.00017301	0	0	0	5.76701e-05	0	0	0	0.00524798	0	0	5.76701e-05	0	0	0	0.000922722	5.76701e-05	0	0	0	0	0	0	0	5.76701e-05	0	0	0	0	0	0.0044406	0.00178777	0.000807382	0	0	5.76701e-05	0.00334487	0	0	0	5.76701e-05	0	0	0	0	0	0	0	0	0	0.00968858	0.000634371	0	0	0.00126874	0	0	0	0	0.000692042	0.0197809	0.00230681	0.000576701	0.00282584	0.000461361	0.000980392	0	0.000230681	0.000346021	0	0.00011534	0	0	0	0	0.00680507	0	0	0	0	0	0	0.0228374	0.00611303	0.00121107	0.123356	0	0.00253749	0	0	0.00011534	0	0	0	0	0.00017301	0	0.0104383	0.00017301	0	5.76701e-05	0.000461361	0	5.76701e-05	0.000403691	0	0	0.00213379	0	0	0	0.0170127	0	0	0	0	0	0	0	0	0	0	0	0	0	0	0.0196078	0	0	0	0.00738178	0	0	0	0	0.00155709	0	0.00132641	0	0	0	0	5.76701e-05	0	0.00236448	0.00161476	0	0.00738178	0	0	0	0	0.00392157	0	0	0	0	0	0	0.00144175	0	0	0	0.00795848	0.00109573	5.76701e-05	0	0.00178777	0.000692042	0.000288351	0	0	0	0	0.000461361	0.00432526	0	0	0.00196078	0	0.00588235	0.000749712	0	0	0	0	0	0	0	0	0	0	0	0	0	0	0	0	0	0	0	0	0	0.00305652	0.0188581	0.00184544	0.000346021	0	0	0.000634371	0	0	0	0	0	0	0	0.000749712	0	0	0	0	0	0	0	0	0	0
12	1171	Kabale	Butanda	94	1	-2.9	-1.79	-0.52	100	94	133	0	0	0	0	0	0	0	4.25387e-05	0	0	0	0	0	0	0	0	0	0	0	0	0	0	0	0	0	0	0	0.00591288	0.000212694	0	0.000297771	4.25387e-05	0	0	0.000212694	0.000255232	0.0013187	0	0	0.00195678	0.000297771	0	0	0	0	0.000595542	0	4.25387e-05	0	0	0	0	0	0	0	0	0	0	0	0	0	0	0.247192	0.146844	0.0750808	4.25387e-05	0	0	0	0	0	0.00761443	0	0	0.0111026	0	0.00812489	0.00927344	0.00331802	4.25387e-05	0	0	4.25387e-05	0	0	0	0.000212694	4.25387e-05	0.000382848	0	0	0	0	4.25387e-05	4.25387e-05	0	0	0.000127616	0.00106347	4.25387e-05	0	0	0	0.000127616	0.000212694	0.00212694	0.000680619	0.000808235	0	4.25387e-05	0	0	8.50774e-05	0	0.000638081	0	8.50774e-05	4.25387e-05	0	0	0.000255232	0	0.000127616	0	0	4.25387e-05	0	8.50774e-05	8.50774e-05	0	0	4.25387e-05	0	0	8.50774e-05	0.000170155	0	0	0	8.50774e-05	0	0	4.25387e-05	0.000212694	0	0	0.000212694	4.25387e-05	0.000382848	0	0	0.00574273	0	0	0	0	0	0	0	0	0	0	4.25387e-05	0	0	0	0	0	0	0	0	0	4.25387e-05	0	0	0	0	0	0	0.0413051	0	0	0	0	0	0	0	0	0	0	0	0	0	0	0	0	0	0	0	0	0	0	0.000170155	0	0	0	0	0	8.50774e-05	0	0	4.25387e-05	0	0.000850774	0	0	0	0	0	0.00136124	0.0039561	0.0506636	0.000595542	0	0.000297771	0	4.25387e-05	0.000297771	0	0	0	0	0	0	0	0.000595542	0	0	0	0.000425387	0	0.00259486	0	0	0	0	0	0	0	0	0	0	0	0	0	0	0	0	0	0	0	0	0	0	0.0148885	0.000765697	0.00276502	0.000127616	0.00102093	0.000170155	0.000212694	0.00212694	0.000127616	0.0045091	0.000935852	0.000467926	0.0039561	0.000935852	0	0.00165901	0.0119108	4.25387e-05	0	0.0020844	0.00808235	0.0147184	0.000255232	0	0.00140378	0	0.000255232	0	0.00119108	0	0.00297771	0.0151438	0.00182916	0.000255232	0.0013187	0.000467926	0.000170155	0.000127616	0.00267994	0.000510465	0	0.0125489	0.000723158	0	0	0	0.00276502	0.00408372	0	0	0	0	0.00136124	0.00110601	0.000170155	0	0	0.00153139	0.000850774	0	0.000680619	0.000935852	0.00855028	0.00331802	0	0.000382848	0.00982644	0.0293942	0.00608304	0	0.000680619	0.000638081	0.000425387	0.000595542	0.000212694	0.000297771	0	0.00110601	4.25387e-05	0	0	0.000553003	0.010422	0.0104645	0.000723158	4.25387e-05	0.0039561	0.000467926	4.25387e-05	0	0	0.000425387	0.000850774	0	0	0	0	0.00255232	0.00178663	0.000212694	0	0.00331802	0.000127616	0	0	0.00114855	0.000553003	0	0	0.00289263	4.25387e-05	0.000212694	0	0	0.000850774	0	4.25387e-05	0	0	8.50774e-05	0	8.50774e-05	4.25387e-05	0	0.00863536	0	0	0	0	0	0	0	0.0165476	0	0.00297771	0	0	0	0	0	0.00242471	8.50774e-05	0	0.000680619	0	0	0	0	0	0	0	0.00140378	8.50774e-05	4.25387e-05	8.50774e-05	0	0	0	0	0	0	0	0.000170155	0	4.25387e-05	0	0	0	0	0	0	0	0	0	0	0	0.000212694	0.000255232	0	0	0	0	0	0	0	0	0	0	0	0	0	0	4.25387e-05	0	0	0	0	0	0	0	0	0	0.000297771	4.25387e-05	0.000212694	0	0	0	0.000467926	0	0	4.25387e-05	0	0	0	0.000170155	0.000553003	0	0.000212694	0.000935852	0.00535988	0	0	0	0	0.000425387	0.000212694	0	0	0.00225455	0	0	0.00195678	0	0.00701889	0.00285009	0	0.00123362	0.0283308	4.25387e-05	0.000127616	0	0	0	0.00144632	0	0	0	0	0	4.25387e-05	4.25387e-05	0	0	0	0	4.25387e-05	0.0239493	0.000212694	0.00153139	0	0.00170155	8.50774e-05	8.50774e-05	0.00165901	0	0.0142505	0	0	0	0	0	0	0	0	0	0	0.000553003	0	3.23196e-05	0	0	0	0	0	0	0	0	0	3.23196e-05	0.00239165	0	0	0	0	0	0	3.23196e-05	0	0	0	0	0	0	0.00129278	0.000290876	0	9.69587e-05	9.69587e-05	0.000226237	3.23196e-05	0	0.000420154	0	0.000290876	3.23196e-05	0.000161598	0.000129278	0.000193917	9.69587e-05	0	0	9.69587e-05	0	0	0.000290876	0	0.000323196	0	0	0	0	0	0	0	0	0	0	0	0	0	0	0	0	0.116965	0.226043	0	0.0648654	0	0.00307036	6.46392e-05	0.000614072	0	0	0.000517113	0.0125723	0.000452474	0	0	0.000452474	0.0136389	0	0	0.0141883	0.000258557	0.000646392	0.000484794	0	0	0.000387835	0	0	9.69587e-05	0	0.000355515	0	9.69587e-05	9.69587e-05	0.000161598	0.000129278	0.000711031	0	0	0	0	0	0.000452474	0	0.000161598	0	3.23196e-05	0.000452474	0	0.000937268	0	0	0	3.23196e-05	0	0	0.000129278	0	6.46392e-05	0	0.000323196	0.000226237	0.000646392	0	6.46392e-05	6.46392e-05	0	0	6.46392e-05	3.23196e-05	0	0	3.23196e-05	9.69587e-05	9.69587e-05	3.23196e-05	9.69587e-05	0	6.46392e-05	0	0	3.23196e-05	0.000161598	0.000711031	0.00171294	0	0.00656087	0.00122814	0.000517113	0	0	0.00423386	0.00109887	0.000484794	0	0.00814453	0.00106655	0	0.00239165	0	0	0.000258557	0	0	0.00184222	0	0.000420154	0	9.69587e-05	0.000129278	0.000161598	0	0	0	9.69587e-05	0.00100191	0	0	0	0	0	9.69587e-05	3.23196e-05	0	3.23196e-05	0.000517113	0	0	0	0	0	0	0	0	0	0	3.23196e-05	0	0.000323196	0.00232701	0	3.23196e-05	0.00142206	0	6.46392e-05	0	0.0278918	0	0.00387835	0.000290876	0	0	0	0	0	0	0.000323196	0	0	0	0	0	0	0	3.23196e-05	0	0	0	0	6.46392e-05	0	0	0	0.000549433	0.00423386	0.0119906	0.000937268	0.00403995	0.222035	0.00307036	0	0.00452474	0	0.00866165	0	0.000290876	0	0.000872629	0	0	0	0	0	0	0.00287644	3.23196e-05	0.000581752	0	0	0	0	9.69587e-05	0.00258557	6.46392e-05	0	3.23196e-05	3.23196e-05	0	0	0	0	0	0	0	0	0	0	0	0	0	0	0	0	0	0	0	0	0	0	0	0	0	3.23196e-05	0.0116027	0.0028118	6.46392e-05	0.00197149	6.46392e-05	0.000290876	9.69587e-05	0	3.23196e-05	3.23196e-05	0.00539737	0	0.000355515	0	0.00219773	0	0.000711031	0.00122814	0.000323196	0	0.000323196	0.00436314	0	0	0.00184222	0.00753046	0	0.00145438	0.00174526	0.000646392	3.23196e-05	0	0	6.46392e-05	0.00213309	6.46392e-05	9.69587e-05	0.000226237	0.000193917	0	0.0011635	0	9.69587e-05	0.00242397	0.000969587	0	3.23196e-05	0	0	0	0	0.000581752	0	0	0	0	0	0	3.23196e-05	0.000129278	0	0	3.23196e-05	3.23196e-05	0.00074335	0	6.46392e-05	3.23196e-05	0	0.00077567	0	0	0.000807989	0.000904948	0	0.000355515	3.23196e-05	0	0.000290876	3.23196e-05	0.000549433	6.46392e-05	0	0.000129278	0	0.0011635	0.000355515	3.23196e-05	0	0.0248214	0.00174526	0.000290876	0.000646392	0.000904948	9.69587e-05	0	3.23196e-05	0.00255325	9.69587e-05	0.000161598	0	0.000484794	0.000452474	0.000226237	0	6.46392e-05	0	9.69587e-05	0	0.0132187	0	3.23196e-05	3.23196e-05	0	6.46392e-05	0.000226237	3.23196e-05	6.46392e-05	0.00129278	3.23196e-05	0	0.000161598	0	0	0.000323196	0.000226237	9.69587e-05	0	0.000452474	6.46392e-05	0.000226237	3.23196e-05	3.23196e-05	0	0	0	0	0.0014867	0.000129278	0	0.0016483	0	0	9.69587e-05	0	0	3.23196e-05	0	0	0.00323196	0	0	0	0	0.000840309	3.23196e-05	3.23196e-05	6.46392e-05	3.23196e-05	0	0	0	0.00155134	0	0	0.00633464	0	0	0	0	0	0	0	0.0325135	0.00782134	0	0	0	0	0	0	0	0	6.46392e-05	0	0	0.00113119	0	0	0	0	0	6.46392e-05	0	3.23196e-05	9.69587e-05	0	0	0.000129278	0.000323196	0	0	0	0	3.23196e-05	0	0	0	0	0	0	0	0	3.23196e-05	0	0	0	0	0.000646392	0	0	0	0	0	0	0	0	0	0	0.000840309	0	0	0	0	6.46392e-05	0	0	0	0	0	6.46392e-05	0	0.00200381	0.000129278	0	0	0	0	0.000226237	0.000161598	0	0	0	0.000581752	0	0.000129278	0.00491258	0	0.000581752	0	0	0	0	0	0	3.23196e-05	3.23196e-05	0	0.000193917	0.00109887	0	3.23196e-05	0.000290876	0	0	0	6.46392e-05	0	3.23196e-05	0	0	0	9.69587e-05	0.000161598	0.00142206	0.00100191	0	0.00100191	0	0.00103423	0	0	0	0	0	0	0	0.000129278	0.00135742	9.69587e-05	0	0.00998675	0	0	0	0	0	0	0	0	0	3.23196e-05	0	0	0	0	0	0	0	0	0	0
13	1172	Kabale	Butanda	118	1	-3.32	0.48	2	115	94	103	4.00834e-05	0	0	0	0	0	0.00320667	0.13921	0	0	0	0.0002405	8.01667e-05	0.00501042	4.00834e-05	0	0	0.000521084	0.000641334	0	0	0	0.000962001	0	0	0	0	0.00124258	0.0002405	0	4.00834e-05	0.0012025	0	0	4.00834e-05	0	0	0.00012025	0	0.000200417	0	0	0	0	0	0	0	0	0	0	0	0	0	0	0	0	0	0	0	0	0	0	0.263308	0.125782	0.00284592	0.00328684	0	0	0.0325878	0.00933943	0	8.01667e-05	0	0	0	0	0.00849768	0	0.0031265	0	0	0	0.00012025	0	0.0143498	0	0.00376784	8.01667e-05	0.00953984	0.00565176	0.00104217	0	0	0.00012025	0.00012025	0.00653359	0	0.00188392	0.00128267	0	0	0.00304634	0.00136283	4.00834e-05	0.000200417	0	0.00100208	0.000280584	8.01667e-05	8.01667e-05	0	0	4.00834e-05	0.00012025	0.000962001	0	0	0	0	0	0.000160333	0	0.00204425	0.00220459	0.00112233	0.000921918	0.0012025	0	0	0	0.00012025	4.00834e-05	0.000320667	0	0.00012025	0.00012025	0.000320667	4.00834e-05	0	0.000160333	0	0.000962001	0	0.000481	0	8.01667e-05	0.0002405	0	0	0	4.00834e-05	0.0426086	0	0	0.000521084	0	0	0.000280584	0	0	0	0	0	0.0100609	0	0.000160333	0.0558361	0.0118647	0	0	0	0	0.000440917	0	0.00160333	0.00188392	0.00837743	0.00252525	0	0.00364759	0	0	0	0	0	0	0	0	0	0	0	0	0	0	0	0	0	0	0	0	0	0	0.00152317	0.000320667	0	0	0.000561167	0.00124258	0	0	0	4.00834e-05	0	0.00308642	4.00834e-05	0.000320667	0.00124258	0.0293009	0.00184384	0.000521084	0.00256534	0.00460959	0.00320667	0.000160333	0	8.01667e-05	4.00834e-05	8.01667e-05	0	0	4.00834e-05	0	0	0	0.00012025	0	0.00521084	0	4.00834e-05	0.00036075	0	0.000160333	0	0	0	0	0	0	0	0	0	0	0	0	0	0	0	0	0	0	0	0	0	0	0.00252525	0.000400834	0	0.000681417	0.00012025	8.01667e-05	0.000200417	0.001443	0	0	0.000160333	0	0.000320667	8.01667e-05	4.00834e-05	0.000280584	0.000881834	0.000160333	0	0.000721501	0.000521084	0.000521084	0	0.00012025	4.00834e-05	0.000440917	0	0.000280584	0.015392	0	0.00108225	0.00012025	0.000200417	0	8.01667e-05	0	4.00834e-05	0	0.0012025	0.000200417	0	0	0	0	4.00834e-05	0	0.000400834	0.000761584	0	0	0.000801667	0	0	0	0	0	8.01667e-05	0.000280584	0	0.000200417	0	0.000280584	0	0	0	8.01667e-05	0	0.000400834	0.000721501	0.000200417	0.000761584	0.000601251	0	0	0	0	0	8.01667e-05	0	0	0	0	0.00998076	0.00108225	0.000721501	0.000280584	0	0.000561167	0	0	4.00834e-05	0.000200417	0	0.00581209	0	0	4.00834e-05	0	0	0	0.00272567	0.00104217	0.00012025	0	0.00140292	0.000561167	0	0	8.01667e-05	0	0.000200417	0.000641334	4.00834e-05	0.000440917	4.00834e-05	0	0.000160333	0	8.01667e-05	4.00834e-05	0	0.000160333	8.01667e-05	0	4.00834e-05	0	0	0	0.00352734	0.000160333	0	0	0	0	0.000200417	0.000561167	0	0	0	0.00012025	0.00392817	0	0	0	0.0377986	0.00372775	0.00296617	0	0	0	0	0.00220459	8.01667e-05	0	0.000400834	0	0	0	0.00140292	0	0	0	8.01667e-05	0	0.00176367	0	4.00834e-05	0	0	0	0	0	0	0	0	0	8.01667e-05	0	0.0021645	0	0	0.000721501	0	0	4.00834e-05	0	0	0	0	0	0	0	0	0	0	4.00834e-05	0.00292609	0	0	0	0.00012025	0	0	0	0	0	0	4.00834e-05	0	0	0	0	0.00012025	0	0	0.000160333	0.000481	0	0	0.000160333	0	0	0.000200417	0	0	0	0.000160333	0	0	0.000200417	0	0	0.000881834	0.00012025	0.000641334	0.000681417	0	0.000320667	0.00573192	4.00834e-05	0.000400834	0.000320667	0	0	0.000601251	0	0	0	0	0	0	0	0	4.00834e-05	0	0	0	0.000681417	4.00834e-05	4.00834e-05	8.01667e-05	0.000160333	0	0.000521084	0	0	0	0	0	0	0	0.000160333	0.000521084	0	0	0	0	0	0	0.000379885	0	0	0	0	0	0	0	0	4.74856e-05	0.430125	0	4.74856e-05	0.0259746	0	0	0.001662	4.74856e-05	0	0	0.00104468	0	0.000854741	4.74856e-05	0.00588822	0.00968707	0.00180445	9.49713e-05	0	0	0.00375137	0.000854741	0	0.000332399	0	0.000664799	0	0	0	0.00147205	0	0	0	0.000379885	0	0	0.000237428	0	0.001662	0	0	0	0	0	0	0	0	0	0	0	0	0	0	0	0	0.00113966	0.000712285	0.000142457	0	0	0.000189943	0	4.74856e-05	0	0	0	0	0	0	0	0	0	0	0.000189943	0	0	0	0	0	0	0	0	0	0	0	0	0	4.74856e-05	0	0	0	0	0	0	0	0	0	0	0	0	0	0	0	0	0	0	0	0	0	0	0	0	0	0	0	0	0	0	0	0	0	0	0	0	0	0	0	0	0	0	0	0	0	0	0	0	0	0	0	0	0	0	0	0	0	0	0	4.74856e-05	0	0	0	0	0	0	0	4.74856e-05	0	9.49713e-05	0	0	0	0	0	0	0	0	0.00075977	0	0	0	0	0	0	0	0	0	0	0	0	0	0	0	0	0	0	0	0	0	0	0	0	0	0	0	0	0	4.74856e-05	0	0	0	0	0	0	0	0	0	0.000807256	0.000142457	4.74856e-05	0.00797759	0	0.00584073	0.000142457	0.000949713	0.000189943	4.74856e-05	0	0.000284914	4.74856e-05	0.000569828	0	4.74856e-05	4.74856e-05	0.000427371	0	4.74856e-05	0.00275417	0.00075977	0.109787	0.00137708	0.0124887	4.74856e-05	4.74856e-05	0.24023	0.00688542	0.0231255	0.0108742	0.000284914	0.0013296	0	0	0.00460611	0.0019944	0	0	0	0	0.000854741	0	0.000712285	4.74856e-05	0	0	4.74856e-05	0.000332399	9.49713e-05	4.74856e-05	0.00242177	0	0	4.74856e-05	0	0	0	4.74856e-05	0	0	4.74856e-05	0	0	0	0	0	0	0	0	0	0	0	0	0	0	0	0	0	0	0	0	0.00275417	0.000284914	0	0	0	0.000427371	0	4.74856e-05	0	0	0.00978204	0	0.00717033	0.000474856	0.000664799	0	0	0	0	0	4.74856e-05	0	0	0	0.000949713	0.00075977	4.74856e-05	4.74856e-05	0	0	0	0	0	0	0	0	0	0	0	0	0.000142457	0	0	0.000237428	0	0	9.49713e-05	0	0	0	0	0	0	0	0	0	0	0	0	0	0	0	0	0	0	0	0	0	0	0	0	0	0	0	0	0	0	0	0	0	0	0	0	0	0	0.000284914	0.00218434	0.000807256	0.000142457	0.0019944	0	0.000189943	0	0	0	0.00118714	4.74856e-05	0	4.74856e-05	0	0	0	0.00356142	0	0.000142457	4.74856e-05	0	0	0	0.00170948	0	0	4.74856e-05	4.74856e-05	0	0	0	4.74856e-05	0.00261171	0	0	0	0	0	0.00156703	0.000142457	0.000902227	0	9.49713e-05	0.00389382	4.74856e-05	0	0.000474856	0	9.49713e-05	0	0	0	0	0	0	0	0	0	0	0	0	0	0	0.000237428	0	0	0.000284914	9.49713e-05	0.00503348	0.000474856	9.49713e-05	0.000807256	4.74856e-05	0	0.000427371	0	0	0	0	0.000379885	0	4.74856e-05	0	0	0	0	0	0.000189943	0	0	0	0	0	0	0	0	0	0.000237428	0	0	0.00151954	0	0	0.000142457	0.000379885	0	0	0	0	0	0	0	0	0.00417874	0	0	0	0	0	0	0	0	0	0	0	0	0	0	4.74856e-05	0	0	0	0.00180445	0	0	0	0	0.000522342	0	0	0	0	0	0	0	0	0	0	0	0	0	0	0	0.000189943	0	0	0	0	0	0	0	0	0	4.74856e-05	0	0	0	0.00180445	0	0	0	0	0.000664799	0	0	0	0	4.74856e-05	0	0	0	0	0	0.00180445	4.74856e-05	4.74856e-05	0.000332399	0	0	0	0	0	4.74856e-05	0	0	0	4.74856e-05	0	0.000332399	0	0	0	0	0	0	0	0	0	0	0	0	0.000189943	0.00142457	0.000189943	0	0	0	0	0	0	0	0	0	0	0	9.49713e-05	0	0	0	0	0	4.74856e-05	0	0	0	0
14	1184	Kabale	Butanda	100	1	-2.77	-1.5	-0.16	90	89	79	0	0	0	0	0	0	0.00876108	0.294065	0.00346483	0.0534079	4.94976e-05	0	0.000445478	0.0082166	0.00128694	0.00019799	0.00108895	0.0021284	0.00336584	0	0.00752364	4.94976e-05	0.00168292	0.000148493	0.00019799	0	0.00118794	0	0	0.000346483	9.89952e-05	0	0	4.94976e-05	0	4.94976e-05	0.000890957	0.000296986	0	0	0	0	0	0	0	0	0	0	0	0	0	0	0	0	0	0	0	0	0	0	0	0	0.0835519	0.0347473	0.000445478	9.89952e-05	0	4.94976e-05	0.00158392	0.00673167	0	0.00188091	0	0	0	0	0.0020789	0	0.000940454	0	0	0	0	0.000247488	0.00153443	0	0.00138593	0.00108895	0.00232639	0.0125229	0.00742464	0	0.0020789	9.89952e-05	9.89952e-05	0.000643469	0	0.000346483	0.00019799	0	0.00019799	9.89952e-05	4.94976e-05	0	0.000247488	0	9.89952e-05	0.00019799	4.94976e-05	0	0	0.00128694	0.000346483	0	0.000247488	0	0	0	0	0.000148493	0.000148493	0	0.00019799	0.000148493	4.94976e-05	9.89952e-05	0.00019799	0	0	0	0.00019799	0	0.00019799	0.00287086	0	0	0.000791962	0	0	0	0	0.000247488	0	9.89952e-05	0	9.89952e-05	0.00019799	0	4.94976e-05	0	0	0.0344503	0.000296986	0	0.000296986	0	0.000494976	0	0	0.00173242	0	0	0.0194031	0.00980052	0.00143543	0.000247488	0.00950354	0.000989952	0	0.00163342	0.00282136	0	0.000445478	0.00108895	0.000395981	0.000692966	0.000346483	0.000395981	0	0.00727615	0	0	0	0	9.89952e-05	4.94976e-05	0	0	0	0	0.00336584	0	0	0	0	0.00148493	0	0	0	0	0	0.000296986	0.000841459	0	0	0	0.00955304	0	0	0	0	0	0	0	0	0	0.000841459	0.0278177	0	0	0.00183141	4.94976e-05	0.00490026	0.000395981	0	0.000346483	9.89952e-05	0	0	0	0	0	0	0	0	0	0.00593971	0	0.00103945	0.00920655	0	0.000445478	0	0	0	0	0	0	0	0	0	0	0	0	0	0	0	0	0	0	0	0	0.00262337	0.130921	0.00900856	0.000296986	0	0.000247488	0.00019799	0.000395981	0.00019799	0.0061872	0.000148493	4.94976e-05	0.000544474	0	0	9.89952e-05	9.89952e-05	0.00222739	0.00123744	9.89952e-05	0	0.000593971	4.94976e-05	0.000494976	4.94976e-05	0	0	0.000148493	0.000247488	0	0.00222739	0	0.00282136	0.000148493	0	0	0	4.94976e-05	0	0	0	0	0	0.000148493	0	4.94976e-05	0	0	0	0.00103945	0	0	0.000148493	0	0	0	0	0	0	0	4.94976e-05	0	9.89952e-05	0	0	0	0	0	0	0.00306885	0.00504876	0	9.89952e-05	0.00128694	0.000296986	0.000445478	0.00237588	4.94976e-05	0	0.00143543	0	0	0.00019799	0.000940454	0.010048	9.89952e-05	0	9.89952e-05	4.94976e-05	0.000395981	0	0	0	0.000148493	0	0.000841459	0	0	0	0	0	0	4.94976e-05	0.00113844	0	0	0	0.000247488	0.00683067	4.94976e-05	4.94976e-05	0	9.89952e-05	0	0	0	0	0	0	0	9.89952e-05	0.000445478	0	0	0.000841459	0	0	0	0	0.000395981	0.00707816	0.000247488	0	0	0	0.00188091	0.000544474	0.000890957	0	0	0	0	0.000445478	0	0	0	0	0	0	0	0	0	9.89952e-05	0	4.94976e-05	0	0	9.89952e-05	0	0	0.0127209	0.000148493	0.000296986	0	0.00232639	0.00019799	0.00188091	0	4.94976e-05	0.000148493	0	0	0	0.00173242	0.000296986	0	0.000296986	0.00118794	0	0	4.94976e-05	0	0	0	0.00133644	0.00247488	0	0	0	0	0.000148493	0	0	0	4.94976e-05	0	9.89952e-05	0	0.00237588	0	0	0	4.94976e-05	0	0	0	0	0	4.94976e-05	0.000544474	0.00361332	0	0	0	0.00158392	0	0	0	0.000742464	0.000742464	0	9.89952e-05	0	4.94976e-05	0.000247488	0	0	0	4.94976e-05	0	0	0.00143543	0.00019799	0	0.00183141	0.00123744	0	0	0.000890957	0.000148493	0.00277187	0	0	0	0.000247488	0	0	0	0	0	0	0	0	0	0	0.000445478	0	0	0	4.94976e-05	0	0	0	0.000395981	0	0.0133644	0	0	0	0	0	0	0	0.00559323	0	0.00123744	0.00108895	0	0	0	0	3.9692e-05	0	0	0	0	0	0	0	0	0	0.16111	0.00579503	0.0142097	0.00103199	0.000277844	0.000912916	0.000714456	0.00019846	0	0.000277844	0.000158768	3.9692e-05	0.000635072	0.000277844	0.00261967	0.00222275	0.000714456	0	0.000238152	0	0.000674764	0.00019846	0.00257998	0.000317536	0	0.000555688	0.000119076	0.000515996	0.0014686	0.00178614	0.00170676	0.000317536	0	0	0.000754148	0	0.000317536	0.000158768	0.000119076	0	0	0	0	0	0	0	0	0	0	0	0	0	0	0	0	0.0354846	0.0382234	0.0995475	3.9692e-05	0	0.00512027	0.000357228	0.00412797	0	3.9692e-05	0.00456458	0.00420735	0.00107168	0	0.000476304	0.00059538	0	0	0.00019846	0	0.0009923	0.000119076	0	0.000119076	0	0.00019846	3.9692e-05	0	0	0	0.000119076	0	0	7.9384e-05	0	0	0	7.9384e-05	0	0	7.9384e-05	0	0.00019846	3.9692e-05	0	0.000952608	3.9692e-05	7.9384e-05	0	0	3.9692e-05	0	0	0	0	0	0	0	0	0	3.9692e-05	3.9692e-05	3.9692e-05	0	0	7.9384e-05	0.00059538	3.9692e-05	0	0.000158768	0.00019846	0	0	0	3.9692e-05	3.9692e-05	0	0	0	7.9384e-05	0.00019846	0	0	0.00039692	0	0	0	0	0	0.00019846	0.0198063	0	0.000238152	0.000476304	0	0.0153608	0	0	0.00194491	0	0.000317536	0.000476304	0.0214734	7.9384e-05	0.000515996	0.000158768	0.000238152	7.9384e-05	0	0	0.000555688	0.0127014	0.00182583	0.000317536	3.9692e-05	0	0	0	3.9692e-05	0	0.000277844	0	3.9692e-05	0	7.9384e-05	0	0	0	0	0	0	0.00186552	0.00019846	0	0	0	0	7.9384e-05	0.000555688	0	0.000158768	0	0	0.000635072	0.000277844	0	0	0.000119076	0.00218306	0.000119076	0	0	0	0	0	0	0.0453283	0.000238152	0	0.0298881	7.9384e-05	0.000238152	0.00472335	0.00222275	0.073073	0.000555688	0.000754148	0.000635072	0.0274272	0.00123045	0.000317536	0.00130984	0.00889101	0	0.000317536	0.000714456	0	0	0.00257998	3.9692e-05	0.00166706	7.9384e-05	0	0.000515996	0	0.000436612	0	0	0.0165119	0	0.136977	0.00039692	0.000555688	0.00019846	0.00170676	7.9384e-05	7.9384e-05	0	0	0.000833532	0	0	0.00325474	0	7.9384e-05	3.9692e-05	3.9692e-05	0	0	0	0	0	0	0	0	0	0	0	0	0	0	0	0	0	0	0	0	0	0	0	0	0	0.00079384	0.00500119	0.00337382	3.9692e-05	0	0.000436612	3.9692e-05	7.9384e-05	0.000119076	3.9692e-05	0	0.00480273	0	0.000912916	0	0.000912916	0	7.9384e-05	3.9692e-05	0	0.000912916	0.000238152	0.00019846	0.000158768	7.9384e-05	0.000158768	0.0034929	0.000119076	0.00138922	0.0015083	3.9692e-05	0	0	0	0	0	0	0	0	0	3.9692e-05	0.000476304	0.000277844	0	0.00107168	3.9692e-05	0	0	0	0	3.9692e-05	0	0.000158768	0	0.000158768	7.9384e-05	0	0	0	0	7.9384e-05	0	0	3.9692e-05	3.9692e-05	0	0	7.9384e-05	3.9692e-05	0.000119076	0.00019846	0	0	3.9692e-05	0.000119076	0	0	3.9692e-05	3.9692e-05	3.9692e-05	0	7.9384e-05	0	0	0	0	0.000238152	7.9384e-05	0.00103199	3.9692e-05	0.00468365	0.00460427	0.00317536	0.000277844	0.000436612	0.000952608	0	0	0	0	0	0	0	0.00325474	0.00019846	3.9692e-05	0	0	0	3.9692e-05	0.00988331	0	0	0	0	0.000119076	0.000238152	0	0	0.00678733	0	0.000357228	0.00039692	0	0	0.00079384	0.000555688	0.000873224	0	0	0.00115107	3.9692e-05	0.00059538	3.9692e-05	3.9692e-05	3.9692e-05	0	0	7.9384e-05	0.000357228	0	0.000912916	0	0	3.9692e-05	0	0	3.9692e-05	7.9384e-05	0	0.000476304	3.9692e-05	0	0.00341351	0	0.00289752	7.9384e-05	0	0.00019846	7.9384e-05	3.9692e-05	0	7.9384e-05	0.000238152	0	0	0.00773994	0	0	3.9692e-05	0	3.9692e-05	0.000238152	3.9692e-05	0.000436612	0	0	0	0	0	0	0	3.9692e-05	7.9384e-05	3.9692e-05	0	0	0.00206398	0	0.000158768	0.000119076	0	0	0.00019846	0	0	0.000277844	0	0.00019846	0.00138922	0.000119076	0	0.000674764	0	0	0	0	0	0	3.9692e-05	0	0	0.00019846	0.000436612	0	3.9692e-05	3.9692e-05	0.00365166	0	0.000158768	0	0	0	0	0.00059538	0	0	0	0	0	0.000277844	7.9384e-05	0	3.9692e-05	0	0	0.000277844	0	0	0	0.000119076	3.9692e-05	0	0	3.9692e-05	0	0.000317536	0	0	0	0.00019846	7.9384e-05	0	0	0.000515996	7.9384e-05	0.000158768	7.9384e-05	0	0.00194491	0	0	0	0	0	0	0	0.000158768	0	0.000277844	0.00635072	0	0.000158768	0.000555688	3.9692e-05	0	0	0	0	3.9692e-05	0.000158768	3.9692e-05	0	0	0	0	0	0	0	0.000317536	0	0	0	0	0	0	0	0	0.00460427	0.0302453	0.00281813	0.000674764	7.9384e-05	0	0	0	0.000158768	0	0	0	0	0	0.00115107	0	0	0	3.9692e-05	0	0.000873224	0	0	0	0
15	1224	Kabale	Ikumba	112	-1	-2.51	-0.47	0.97	125	94	110	0.000264085	0	0.00352113	0.00184859	0	0	0.0113556	0.325968	0.0183099	0.0470951	8.80282e-05	0	0.000264085	0.0100352	0.00114437	0.000528169	0.00123239	0.00202465	0.000880282	0	0.00360915	0	0.00149648	0	0.000176056	0	0.00114437	0.0136444	0.000264085	0	0.0028169	0.00642606	0.00211268	0.00484155	0.00272887	0.00184859	0.00792254	0	0	0	0	0	0	0	0	0	0	0	0	0	0	0.00096831	0.0233275	0.00096831	0.00255282	0	0	0	0.000264085	0.000880282	0	0	0.00096831	0.00352113	0.00114437	0.000352113	8.80282e-05	0.00114437	0	0	0	0	0	0	0	0.00105634	0	0	0	0	0	0	0	0	0	0	0	0	0	0	0.000616197	0	8.80282e-05	0	0	0	0	0	0	0	0	0	0	0	0	0	0	0	0	0	0.000792254	0	0	8.80282e-05	0	0	0	0	0	0	0	8.80282e-05	0	0	0	0	0	0	0	0	0	0	0	0	0	0	0	0	0	0	0	0	0	0	0	0	0	0	0	0	0	0.000792254	0	0.000352113	0.000352113	0	0	0	8.80282e-05	0	0	0	0.00325704	0.00299296	0	0	0.000264085	0.000352113	0	0	0	0	8.80282e-05	8.80282e-05	0.000176056	0	0	0	8.80282e-05	0	0	8.80282e-05	0	0	0	0	0	0	0	0	0	0	0	0	0	0	0.00096831	0	0	0	0	0	8.80282e-05	0	8.80282e-05	0	0.00448944	0	0	0	0	0	0	0.00096831	0	0	8.80282e-05	0.00501761	0	0.00580986	0.0327465	0.00184859	0.0396127	0.040669	0	0.00140845	0.000440141	0.000440141	0	0	0.000616197	0	0	0	0.000264085	0	0.00193662	0.140669	0	0.00325704	0.00246479	0.00642606	0.0109155	0.00132042	0.00554577	0.00132042	0.00211268	0	0.00448944	0	0	0.000176056	8.80282e-05	0.00176056	0.00642606	0.00528169	0	8.80282e-05	0.000528169	0	0.00519366	0.00228873	0	0	0.00801056	0.000880282	0	0.00255282	8.80282e-05	0.000440141	0.000352113	0.0137324	8.80282e-05	0	0	0	8.80282e-05	0	0	0.000352113	0.00897887	0	0	0	0	0	0	0	0	0	0	0	0.000528169	0	0.00360915	0	0	0	0	0	0	0	0	0	0	0	0	0	8.80282e-05	0	0	0	8.80282e-05	0	0	0	0	0	0	0	0	0	0	0	0.000264085	0	0	0	0	0	0	8.80282e-05	0.00158451	0	0.00105634	0.000352113	0	0.000352113	0.000264085	8.80282e-05	0.000616197	0.00140845	0	0	0.0022007	0.00114437	0.00475352	0.00211268	0.000176056	0	0.000176056	0.000352113	0.000528169	0	0	0	0.000264085	0	0	0	0	0	0	0	0	0	0	0	8.80282e-05	0.00132042	0	0	0	0	0	0	0	0	0	0	0	0	0	0.00096831	0	0	0.000176056	0	0	0	0.000176056	0	0.0125	0.000880282	0.000176056	0	0	0.00378521	0.00193662	0.00096831	0	0.000704225	0	0	0.000176056	0	0.000264085	0.000264085	0	0	0	0	0	0	0	0.000352113	0	0	0	0	0	0.00360915	0.00237676	0	0	0	0.000264085	0	0.00492958	0	0	0	0	0	0	0.000880282	0	0	0.000264085	0	0	0	0	8.80282e-05	0	0.00096831	8.80282e-05	0	0	0	8.80282e-05	0.000440141	0	0.000704225	0.000176056	0	0	0.0117958	0	8.80282e-05	0.00184859	0	8.80282e-05	0.000440141	0	0	0	0	0	0	0.00123239	0	0.000352113	0.00149648	0	0	0.000352113	0.000176056	0.000440141	0	0	0	0	0	0	0	0	0.000528169	0	0	0	0	0	0.000352113	0.000528169	0	0.0147887	0.000792254	0	0	0.000264085	0	0.00167254	0	0	0	0	0	8.80282e-05	0	0	0	0	0	0	0	0	0	0	0	0	0	0	0	8.80282e-05	0.00114437	0	0.00105634	0	0	0	0	0	0	0	0.00360915	0	0	0	0	0	0.000176056	0.000371437	0.000232148	0	0.00445724	0.000139289	4.64296e-05	0.0179682	0.000464296	0	0	0	0.0167146	0.0246077	0.149828	0.0101216	0.00143932	0.00798589	0.000185718	0.00213576	0.000928591	0.00218219	9.28591e-05	0.00357508	0.000139289	0	0.000417866	0.00320364	0.000510725	0.000185718	4.64296e-05	0	0.0025072	0.000650014	0	4.64296e-05	0	9.28591e-05	0	0	0.00116074	0.000371437	0.000603584	0.000139289	0	9.28591e-05	0	0	0.000139289	4.64296e-05	0.000464296	0	0.000139289	0	0	0	0	0	0.00167146	0.0140682	0.00287863	4.64296e-05	0.000603584	0	0.000371437	0.000742873	0	0.00417866	0.078791	0.0279506	4.64296e-05	0	0.00965735	0.00171789	0.0045501	4.64296e-05	0.00376079	0.00752159	0.000185718	0.000371437	0.00933234	0	0.000603584	0	0	0	4.64296e-05	0	9.28591e-05	0	0	0.000464296	0.00181075	0	0	0	0	0.00171789	0	0.000325007	4.64296e-05	0.000696443	0	0	0.000510725	0	0	0.000557155	0	0	9.28591e-05	0.00181075	0	0	0.000464296	0	0	4.64296e-05	0	0	0	0	0	0	0.000835732	0	0.00190361	4.64296e-05	0.000325007	0.000371437	0	0	0	0.000835732	0	4.64296e-05	0.000557155	0.000371437	0	0	0	4.64296e-05	4.64296e-05	0	0	0	0.000510725	0	0.000278577	0.000185718	0.00134646	0.000742873	0	0.00385365	0	0.000232148	9.28591e-05	0.0584084	0	0.00106788	0.000139289	0	0.00752159	0.000696443	0	0.000835732	0.000325007	0.00167146	0	0.0156932	0.0130931	0	0	0.000742873	0	0.000232148	0.000464296	0	0.00236791	0.00343579	0.000650014	0.000278577	0	0	0.0025072	0	0	0.00139289	0	0	0	0	0	0	0	0	0.0115145	0	0	0	0.000464296	0	0	0	0	0	0	0	0	0	0	0	0	0	9.28591e-05	0.00858947	0	0.000371437	0.00102145	0.000185718	0.000232148	0	0.000975021	0	0	0	0	0	0	0	0	0	4.64296e-05	0	0	0	0	0	0.00134646	0	0	4.64296e-05	0.000185718	0	0	0.00352865	0	0	0.000232148	0	0.000371437	0	4.64296e-05	0	0	0	0	0	0	0	4.64296e-05	0.000371437	4.64296e-05	4.64296e-05	0	4.64296e-05	0.000325007	0.000882162	0.000278577	0.0136039	0	0	0.0187575	0.00325007	0.00482867	0.00181075	0.00445724	0.000139289	0.00315721	0.00227505	0.000185718	0	4.64296e-05	0	0.000557155	0.000417866	0	0.00102145	0.00496796	0.00120717	0.0028322	0	0.000742873	4.64296e-05	0.000371437	4.64296e-05	0	0	0.00566441	0	0.0111431	0.00371437	0.00157861	0	0.000603584	9.28591e-05	0.000185718	0.000232148	0.000417866	9.28591e-05	0.00232148	0.000325007	0.00171789	0.000185718	0.00176432	0	0.000278577	0.000139289	0.000464296	0	0.000417866	0.000232148	9.28591e-05	0.00134646	0.000650014	0.00417866	0.00199647	0.0375615	0.00273934	0.000139289	4.64296e-05	0.000232148	0.000371437	0.00246077	0	0.000139289	0.00130003	0	9.28591e-05	0	4.64296e-05	0.00102145	0.000185718	0.00185718	0.000278577	9.28591e-05	9.28591e-05	0	0	0	0	0.000975021	0	0	0	0	0	0.000278577	0	0.000139289	0	0.000139289	0.000371437	4.64296e-05	0.00232148	0	0.000232148	0.000185718	0.000232148	0.000603584	0	9.28591e-05	9.28591e-05	0.000510725	0.000232148	0.000139289	0.000139289	4.64296e-05	0.000139289	0.00102145	0.000464296	0.000278577	9.28591e-05	0.000185718	0.00195004	0.000928591	0.00102145	0.000278577	4.64296e-05	0.0298078	0.00575727	0.00343579	0.00273934	0.0012536	0.00478225	0.00143932	0.000650014	0	0.000278577	0.000510725	0	0	0.00622156	0.00111431	0.000232148	0.000742873	0.000185718	0.000185718	0.000650014	0.00951806	0.00106788	0.000371437	0.000557155	9.28591e-05	9.28591e-05	0.000696443	4.64296e-05	0.000325007	0.00130003	0	0	0.00520011	0	0	0.000510725	0	0	0	0.000510725	0	0.000510725	0	0	0	0	0.000975021	0	0	0.0012536	0	9.28591e-05	0	0	0.000417866	0.00441081	0.000278577	0.000417866	0.000371437	0	0.00130003	0.00120717	0	0	0.000185718	0.0116074	0.00116074	0.000185718	0.00148575	0.000325007	0.000789303	0	0	0.00134646	0	0	0.00427152	0.00111431	0	0	0	0	0	0	0.000603584	0.000185718	0.0191754	0	0	0	0	0.000371437	0.00682515	0	0.000232148	0	0	0.00199647	0	4.64296e-05	0	0.000139289	0	0	0.000139289	0.000232148	4.64296e-05	0	0	0.000789303	0.000510725	0	0	4.64296e-05	0.000557155	0.000278577	0	0	0	0.000232148	0.00747516	0	0.000696443	0	0.000882162	0.000185718	0	0.00199647	9.28591e-05	9.28591e-05	0	0.00208933	0.000603584	0	0.00143932	0.0251648	0	0.000139289	0	4.64296e-05	0	0	0.000696443	0	0	0.000185718	4.64296e-05	0	0	0	0	0.000139289	0.0020429	0.00199647	0	0	0.000232148	0	0	0.000278577	0.000835732	0.000278577	0	0	0.000139289	0.000139289	0.00232148	4.64296e-05	0.000835732	0.000232148	0	9.28591e-05	0.00222862	0.0020429	0.0116538	0.000928591	9.28591e-05	0.000185718	0	4.64296e-05	0.00111431	0.000371437	0.00264649	0.000278577	0.00390008	0.00167146	0	0.000789303	0	0.000185718	0	0.000139289	0.00139289	0	0.000185718	0	0	0.00301792	0.00106788	0	0	0.00208933	0.000278577	0.000278577	0.000232148	0.000139289	9.28591e-05	9.28591e-05	9.28591e-05	0.000557155	0	4.64296e-05	0.000232148	0.00761445	0	0	0	0	0.000278577	0.000603584	0.000696443	0.000789303	0	0	0	0	0	0	0	0	0	0	4.64296e-05
16	1241	Kabale	Ikumba	83	-1	-2.24	-1.07	0.04	80	79	85	0.000358252	0.00322427	0	0	0.00131359	0	0.00740387	0.0250776	0	0	0.0175543	0.00573203	0.000119417	0.000835921	0	0	0	0.000238834	0.000119417	0.000477669	0	0	0	0	0	0.0156437	0	0.00262718	0.000119417	0	0.000477669	0.000716503	0	0	0	0.000119417	0	0	0	0.00823979	0.000238834	0	0	0	0	0	0.000119417	0.000238834	0	0	0	0	0	0.00238834	0.00465727	0.000358252	0.00250776	0.000955338	0	0	0.000119417	0	0.0834727	0.0281825	0.000358252	0.0109864	0	0.000119417	0.00812037	0.000358252	0.00131359	0.0199427	0	0.0121806	0	0.000358252	0.00250776	0.00859804	0.00107476	0.0410795	0.0210174	0.000238834	0.00788154	0.00214951	0.0034631	0	0.000477669	0	0	0	0	0	0.00107476	0	0	0.000477669	0.00131359	0	0	0.000358252	0.00585144	0	0.00322427	0	0.000716503	0	0.000477669	0	0	0.000119417	0.000238834	0	0.000597086	0.000955338	0.000119417	0	0	0	0	0.000716503	0.000119417	0	0	0.000119417	0.000119417	0.000119417	0	0.000119417	0	0	0	0	0	0	0	0	0	0	0	0	0.000358252	0	0	0.000119417	0	0	0	0.000119417	0.000955338	0.000358252	0	0.0168378	0	0	0	0	0	0	0	0.000119417	0	0	0.000477669	0	0	0	0	0	0	0.00214951	0	0	0.000119417	0	0	0	0.00131359	0	0	0.00167184	0	0	0	0.000716503	0	0	0	0.000597086	0.000716503	0.00859804	0	0.000238834	0	0	0	0	0.00465727	0.00453786	0.000835921	0	0	0	0.000955338	0	0	0	0	0	0	0	0	0	0.00191068	0	0	0	0.000119417	0	0	0	0.000119417	0	0.0125388	0	0.000716503	0.000238834	0.000358252	0	0	0	0.000358252	0	0	0	0	0	0.000358252	0.0144495	0	0	0	0	0.00847862	0.000477669	0.00453786	0.00119417	0.000716503	0.000119417	0	0.000119417	0.000238834	0.000358252	0	0.00226893	0.000358252	0.00358252	0.000358252	0.00119417	0	0.000477669	0.000358252	0.00489611	0	0.00107476	0.00143301	0.000358252	0	0	0	0	0	0.000119417	0.000119417	0	0.000238834	0	0.000119417	0	0	0.00131359	0.00155242	0	0	0	0.00406019	0.000119417	0	0	0	0	0	0	0	0	0.00179126	0	0	0.000119417	0	0	0.000477669	0	0	0	0	0	0	0	0	0	0	0.00179126	0	0	0	0	0	0.000119417	0	0.000477669	0.000119417	0	0	0	0.000477669	0	0	0.000119417	0	0.000238834	0	0	0.000238834	0	0.000597086	0.000597086	0.000238834	0	0	0	0.000477669	0	0	0.000238834	0	0	0.00155242	0.0106281	0	0.000119417	0	0	0	0.000238834	0.00119417	0	0.000597086	0	0	0	0	0	0	0.000119417	0.000119417	0.000597086	0	0	0	0	0.000238834	0	0	0	0.00167184	0.000238834	0	0.000119417	0.000119417	0	0	0.000358252	0	0	0.000238834	0	0.000597086	0	0	0	0	0	0.000119417	0	0.000119417	0.000835921	0	0	0	0	0	0	0	0	0.0027466	0	0.00107476	0.00668737	0.0069262	0	0	0	0	0.000119417	0	0.000955338	0.000238834	0	0.000119417	0	0.000835921	0.00119417	0.000358252	0	0	0	0.000238834	0	0	0	0	0	0	0	0	0	0	0	0	0	0.000119417	0	0.00179126	0	0	0	0	0	0	0.000477669	0.000119417	0.00143301	0	0	0.000119417	0	0	0.0222116	0	0	0	0	0.000238834	0.000358252	0	0.000358252	0	0	0	0	0.00525436	0	0	0.0027466	0.00250776	0	0	0	0	0.000716503	0	0	0.000716503	0	0	0	0	0.00107476	0.00609028	0	0.000358252	0	0.000119417	0	0	0	0	0	0	0	0	0.000477669	0.00537378	0	0.00155242	0	0	0.00561261	0	0	0.00107476	0.000477669	0	0.000238834	0	0	0	0	0	0	0.00155242	0.37915	0.00370193	0.0109864	0	0.000358252	0	0.00250776	0	0	0	0	0	0	0	0	0	0.000119417	0	0	0	0	6.09106e-05	0	0	0.00051774	0	0	6.09106e-05	0.000761383	0	0	0	0.073915	0.0585046	0.000365464	0.0131567	0.0133699	0.000213187	0.000730927	9.13659e-05	0.000639561	0.00134003	0.000243642	0	0.000548196	0.000670017	0.0011573	0.010568	0.00234506	0.000182732	0.000152277	0	0.00106594	0.000274098	0	0.000213187	9.13659e-05	0.000304553	0	3.04553e-05	0.000243642	0.000609106	0.00185777	0.00051774	0	6.09106e-05	0	0	0	0	0.000182732	0	0	0	0	0	0	9.13659e-05	3.04553e-05	0	9.13659e-05	0	3.04553e-05	0	0	3.04553e-05	0	0.0742196	0.0894168	0.112136	0.0129131	0.000365464	0.00328917	0.00045683	0.00158368	9.13659e-05	0.0141617	0.0110553	0.00100503	0.00871022	0	0.000700472	0	0	0	0	0.000822293	0.000152277	0.000791838	0.000304553	3.04553e-05	0.000152277	0.000609106	0.000121821	3.04553e-05	0.000791838	0	0.000639561	0.000152277	0	0.000487285	0.000182732	0	0.000213187	0.00252779	0	0	0.00155322	0	0.000365464	0.00213187	0.00210142	3.04553e-05	0.000274098	0.000243642	3.04553e-05	0.000365464	0.00124867	0	0	3.04553e-05	0	0	0.000274098	0.00176641	0.0011573	0	0.000274098	0.000152277	0.000121821	0	0	0.000121821	0.000730927	0	0.000182732	0.000365464	0.000944115	0	0	3.04553e-05	3.04553e-05	0	0.00773565	0.00408101	3.04553e-05	0	0.000395919	0.000213187	6.09106e-05	0.000304553	0.000274098	0.000213187	0.00201005	0.000335008	0.000182732	0.000487285	0.0585656	0.00158368	0.00103548	0.000578651	3.04553e-05	0.00682199	0	0.0106898	0.00322826	0.00161413	0.00727882	0.000365464	0.0624943	0.00194914	0.000609106	0.000304553	0.000761383	6.09106e-05	9.13659e-05	0.000213187	0.000335008	0.0365768	0.0113903	0.0025887	0.000121821	0.000578651	3.04553e-05	0	0.000335008	0.00252779	0.000578651	9.13659e-05	0	0	0.000152277	0.000152277	0.000274098	0.000182732	0	0	3.04553e-05	0.00386782	0	0	0	0.00264961	0.000578651	0.00134003	0.00380691	0.00164459	6.09106e-05	0.000274098	0.000121821	0.00529922	0	3.04553e-05	0.0054515	0.000761383	0.00204051	6.09106e-05	0	0.00127912	0.000152277	0.000182732	0	3.04553e-05	0	0	0	9.13659e-05	0	0	0	0	0	0	0	0	3.04553e-05	3.04553e-05	0	9.13659e-05	0	0.0115121	0.000152277	0.000121821	0	0	0.00246688	0	0	0.000243642	0	0.000243642	0	3.04553e-05	0	0	0	0	0	0	0.000213187	0	0.000213187	0	0	0	6.09106e-05	0.00051774	0	3.04553e-05	0.00134003	0	0	0.000274098	0.000121821	0.000395919	0.000152277	0	6.09106e-05	0	0	0	0	0.000182732	3.04553e-05	0	0	3.04553e-05	0.000548196	3.04553e-05	6.09106e-05	0.000243642	0	0	3.04553e-05	3.04553e-05	0	0	0	3.04553e-05	9.13659e-05	0.0100198	0.000639561	0.000152277	0	0	6.09106e-05	0.000213187	0.000213187	0.000426374	3.04553e-05	0.00173595	0.000121821	0.000487285	3.04553e-05	0.00112685	0	0.000304553	9.13659e-05	0.000274098	0.000152277	0.00045683	0.000913659	0	6.09106e-05	0.00100503	0.00322826	0	0.00910614	0.000609106	0.000121821	0.000578651	0.000487285	3.04553e-05	0.000791838	0	6.09106e-05	0.000365464	6.09106e-05	0	0	0	0.000182732	0	0.00197959	0.000395919	0	0.000243642	0	0	3.04553e-05	3.04553e-05	0.000213187	0	3.04553e-05	0	0	0	9.13659e-05	0	0.000304553	0	0.000578651	3.04553e-05	0.000213187	0	0.000365464	0.000213187	9.13659e-05	3.04553e-05	0.000852749	0	0.000152277	0	6.09106e-05	0	9.13659e-05	6.09106e-05	0.000609106	6.09106e-05	0.000761383	0.00051774	6.09106e-05	0.000152277	6.09106e-05	3.04553e-05	0.000335008	0.000152277	3.04553e-05	0	0.0141922	0.0059997	9.13659e-05	0.000304553	0.000121821	0.000243642	0.000335008	0.000274098	0.000852749	0.000182732	3.04553e-05	0	0	0.00520786	0.000152277	0.000182732	0.000426374	9.13659e-05	9.13659e-05	0.000730927	0.0158977	0.000639561	0.000243642	0.000274098	0.000182732	0	0.000274098	0	6.09106e-05	0.00194914	0.000274098	0	0	3.04553e-05	0	0.000243642	0.000152277	0.000395919	3.04553e-05	0.000152277	0.0011573	0.00051774	0.000152277	0.000182732	0	0.000121821	0.000182732	0.000152277	0.000548196	0.000243642	9.13659e-05	0.000152277	9.13659e-05	0.000152277	0	3.04553e-05	0	0.000639561	0.000121821	0	0.00140094	0.000274098	0	0.00124867	0.000152277	0.00740064	0.000761383	0.000182732	0.000730927	0.000152277	0.000548196	0	0	0.00164459	0	0	0.00928887	9.13659e-05	0	0	0	0.000304553	0.000852749	0	0.00274098	9.13659e-05	0.0121517	0	0	0	0	3.04553e-05	9.13659e-05	9.13659e-05	0.000152277	6.09106e-05	0	0.000609106	0	3.04553e-05	3.04553e-05	0	0	0.000395919	6.09106e-05	6.09106e-05	0.000426374	3.04553e-05	0.000213187	0.00328917	0.000213187	0	0	0	0.000791838	9.13659e-05	0	3.04553e-05	0	0	0	0	0.000426374	0	0	3.04553e-05	0	0.000304553	3.04553e-05	0.00045683	0	9.13659e-05	0	0	0.00197959	0.000121821	0	0	0.000182732	0	3.04553e-05	0	0.000121821	0	6.09106e-05	0.00051774	0.000152277	0	0	0	0	0.000335008	0	0.000852749	0	0	6.09106e-05	0	0	6.09106e-05	0.000426374	6.09106e-05	0	0	6.09106e-05	0	0.000274098	3.04553e-05	3.04553e-05	9.13659e-05	9.13659e-05	9.13659e-05	0	0	0.000182732	0	9.13659e-05	0.000822293	0	0	0.000609106	0.000121821	0.000395919	0.000304553	0.00371555	3.04553e-05	0	0	0.000182732	6.09106e-05	0.0011573	0.000213187	0	0.00575605	9.13659e-05	0.0011573	0.000213187	0.000121821	0	9.13659e-05	0	0.000121821	0	0	0	0	0	0	0	6.09106e-05	0	0	0.000213187	6.09106e-05	0	0	0	0	0	0	0	0	0	9.13659e-05	0.00386782	0	0.000548196	0.000852749	0.00922796	0	6.09106e-05	0.000213187	0
17	1242	Kabale	Ikumba	86	-1	-3.03	-0.36	1.51	90	91	97	0	0	0	0	0	0.00072594	0.041102	0	3.45686e-05	0.00677544	0	0.00269635	0.00131361	0	0	0	0	0	0	0	0	0	0	0.000898783	0.000103706	0	0.000345686	0	3.45686e-05	0	0.00072594	0	0	0	0	0	0	0	0	0	0	0	0	0	0.0109928	0.00445935	0	0	0	0	0	0	0	0	0	0	0	0	0	0	0	0	0	6.91372e-05	0	0	0	0	0	0	0	0	0	0	0	0	0	0	0	0	0	0	0	0	0	0	0	0	0	0	0	0	0	0	0	0	0	0	0	0	0	0	0	0	0	0	0	0	0	0	0	0	0	0	0	0	0	0	0	0	0	0	0	0	0	0	0	0	0	0	0	0	0	0	0	0	0	0	0	0	0	0	0	0	0	0	0	0	0	0	0	0	0	0	0	0	0	0	0	0	0	0	0	0	0	0	0	0	0	0	0	0	0	0	0	0	0	0	0	0	0	0	0	0	0	0	0	0	0	0	0	0	0	0	0	0	0	0	0	0	0	0	0	0	0	0	0	0	0	0.00933352	0.054411	0	0	0.0311809	0.00190127	0	0	0	0.000622235	0.000138274	0	0	0.00318031	0.000380254	0	0.000276549	0.000103706	0.000172843	0.0023161	0.000622235	3.45686e-05	0.00611864	0.18954	0	0.00103706	0	0	0	0	0	0	0	0	0	0	0	0	0	0	0	0	0	0	0	0	0	0	0	0	0	0	0	0	0	0.0213288	0	0	0	0	0.000103706	0.000622235	0.000345686	0.000345686	0	0	0	0	0.000207412	0	0.00117533	0.00421737	0.000380254	0.000207412	0.00815819	0.0161435	0.00387168	0.000172843	0	0	0	0.000795077	0	0.00262721	0	0.00601493	0	0.00024198	0	0.000691372	0	0	0	0.00203955	0.00300747	0	0	0	0	0.00425194	0	0	0	0	0	6.91372e-05	0	0	3.45686e-05	3.45686e-05	0	0	0	0.000207412	0	6.91372e-05	0	0	0	0	0	0	0.0120644	0.00407909	0.000414823	0	3.45686e-05	0	0	0	0	0	3.45686e-05	0	0	0	0	6.91372e-05	0.0989007	0	0	0	0	0	0	0.000138274	0	0.00625691	0	0	0	0	0	0	0.00283462	0	0	0	6.91372e-05	0	0	0	0	0	0	0.000691372	0	0	0	0	0	0	0	0	0	0	0	0	0	0.000380254	0	0	0	0	0	0	0.000449392	0	0	0	0	0	0	0	0	0	0	0	0	0	0	0	0	0	0	0	0.0090224	0.00224696	0.0071557	0	0	0	0	0	0	0	0	0	0	0	0	0	0	0	0	0	0	0	0	0	0	0	0	0	0	0	0	0	0	0	0	0	0	0	0	0	0	0	0	0	0	0	0	0	0	0	0	0	0.00024198	0	0	0	0	0	0	0	0	0	0	0	0	0	0	0	0.000138274	0	0	0	0	0	0.00169386	0	0	0	0.00100249	0	0	0.00048396	0.000898783	0.00649889	0.00390625	0	0.00024198	0.00331858	0	0	0	0	0	0	0.0117533	0	0	0	0	0	0	0	0	0	0	0.00221239	0.358822	0.00345686	0.0106126	0	0.000864215	0	0	0	0	0	0	0	0	0	0	0	0	0	0	0	0	0	3.5251e-05	0	0	0	0	0.000105753	0	0	0	0	0	0.00299633	0	0.0016568	0	0	0	0	3.5251e-05	0	0	0	0	0	0	0	0	0	0	0	0	0	0	0	0	0	0	0	0	0	0	0	0	0	0	0	0	0	0	0.000211506	0	0	3.5251e-05	0	0	3.5251e-05	0	0	0	0	0	0	0	0	0	7.0502e-05	0.000105753	3.5251e-05	0	0	0	0	0	0	0	0	0	0	0	0	0	0	0	0	0	0	0	0	0	0	0	0	0	0	0	0	0	0	0	0	0	0	0	0	0	0	0	0	0	0	0	0	0	0	0	0	0	0	0	0	0	0	0	0	0	0	0	0	0	0	0	0	0	0	0	0	0	0	0	0	0	0	0	0	0	0	0	0	0	0	0	0	0	0	0	0	0	0	0	0	0	0	0	0	0	0	0	0	0	0	0	0	0	0	0	0	0	0	0	0	0	0	0	0	0	0	0	0	0	0	0	0	0	0	0	0	0	0	0	0	0	0	0	0	0	0	0	0	0	0	0	0	0	0	0	0	0	0	0	0	7.0502e-05	0.062923	3.5251e-05	0	0.00218556	0	0	0	0	0	0	0	7.0502e-05	0	0	0	0	0.0018683	0	0.000317259	0.0109983	0	0	0.0213621	0.585166	0.0493161	0.00133954	0	0.00638043	0	0	7.0502e-05	0.00123378	0	7.0502e-05	0	0.000282008	0	0.00229131	0.0224196	0.000176255	0.00035251	0	0	0.000105753	0.000105753	0.00246757	0.121052	0.000141004	0.000105753	3.5251e-05	0	0	0	0	0	0	3.5251e-05	0	0	0	0	0	0	0	0.000246757	0	0	0	0	0	0	0	0	0	0	0	0	0.0634165	7.0502e-05	0	0	0	7.0502e-05	0	0	0	0	0	0	0	0	0	0	0	0	0	0	0	0	0	0	0.00190355	0	0	3.5251e-05	0	0	0	0	0	0	0	0	0	0	0	0	0	0.00666244	0	3.5251e-05	0	0	0.000282008	0	3.5251e-05	0	0	3.5251e-05	0	0	0	0	3.5251e-05	0	0	0	0	0	0	0	0.00320784	0	0	0	0	0.00334884	0	0	0	0	0	0	0	0	0	0	0	0	0	0	7.0502e-05	7.0502e-05	0.000246757	0.00239707	0.000246757	0.00144529	0.000317259	0	0	0	0	0	0	0	0	0	0	0	0.000105753	0	0	0	0	0	0	0	0	0	0	0	0	0	0	0	0	0	0	0	0	0	0.00306684	0	0	0	0.00507614	0	0.000634518	0	0	0	0	0	0	0	0	0	0	0	0	0	0	3.5251e-05	0	0	0	0.000176255	0	0	0	0	0	0	0	0	0	0	0	0.000423012	0	0	0	0	0	0	0	0	0	0	0	0	0	0	0	0	0	0	0	0	0	0	0	0	0	0	0	0	0	0	0	0	0	0	0	0	0	0	0	0	0	0	0	0	0	0	0	0	0	0	0	0	0	0	0	0	0	0	3.5251e-05	0	0	0	0	0	0	0	0	0	0	0	0	0	0	0	0	0	0	0	0	0	0	0	0	0	0	0	0	0	0	0	0	0	0	0	0	0	0.00556966	0	0	0	0	0	0	0	0	0	0.00222081	0.000105753	0	0	0	0	0	0	0	0	0	3.5251e-05	0	0	0	0	0	0	0	0	0	0	0	0	0	0	0	0	0	0	3.5251e-05	0	0	0	0	0	0	0	0	0	0	0	0	0	0	0	0	0	0	0	0	0	0	0
18	1245	Kabale	Ikumba	89	-1	-0.55	0.35	0.88	105	103	123	0	0	0.000250282	0	0	0.000875985	0	0.00437993	0	0	0	0	0	0.000500563	0	0	0	0	0	0	0	0	0	0	0	0	0	0.00200225	0.000250282	0.000125141	0.000250282	0	0	0	0	0	0	0	0	0	0	0	0	0	0	0	0	0	0	0.000125141	0	0.000625704	0	0	0.00225253	0	0	0.000375422	0	0	0	0	0.109999	0.0230259	0.000875985	0	0.0216494	0	0.000750845	0	0	0	0	0	0	0.00237767	0.00250282	0.0125141	0.000375422	0	0	0	0	0	0.00125141	0.00525591	0	0	0.00150169	0	0.00463021	0	0	0	0	0.000250282	0	0	0.000125141	0	0	0.000125141	0	0.0067576	0.0113878	0	0.000875985	0	0	0	0	0	0.000375422	0	0.000125141	0.000500563	0	0	0	0	0	0	0	0.000250282	0	0	0.000125141	0	0	0.000375422	0	0	0	0	0	0	0.000375422	0	0	0.000875985	0	0	0	0.000375422	0	0	0.000125141	0	0	0	0	0.000125141	0	0.000500563	0.000125141	0	0	0	0.00262796	0	0	0.00112627	0	0.0107621	0	0	0.0147666	0.00112627	0	0	0	0	0	0	0.000250282	0.000500563	0	0	0	0.00412965	0	0	0	0	0	0	0	0	0	0	0	0	0	0	0	0	0	0	0	0	0	0.00112627	0	0	0.00500563	0	0	0	0	0	0	0	0	0.00175197	0	0.00175197	0	0	0.000375422	0	0.00162683	0	0.0112627	0.011513	0	0.000500563	0.000125141	0	0	0	0.000250282	0	0.00500563	0	0	0	0	0	0	0	0	0	0.00125141	0.00450507	0.000375422	0	0	0	0.00175197	0	0.000375422	0	0	0.000750845	0.0067576	0	0	0.00100113	0.000250282	0	0.000125141	0	0	0.000375422	0.00150169	0.00150169	0	0	0	0.000125141	0	0.00200225	0	0	0	0	0.000125141	0	0	0.00100113	0.00225253	0	0	0.000125141	0.00150169	0.000125141	0	0	0	0	0	0	0	0.0147666	0.000625704	0	0.000125141	0	0.000250282	0.000250282	0	0	0	0	0	0	0	0	0.000625704	0	0.000500563	0	0	0	0.000250282	0	0	0	0	0.000250282	0.000125141	0	0	0	0	0	0.00100113	0	0	0	0	0	0.000125141	0	0.000125141	0.00162683	0	0	0.000500563	0	0.000500563	0.000125141	0	0	0	0	0.00200225	0.0102615	0.000750845	0.000125141	0	0.000250282	0.00100113	0	0	0	0.00100113	0	0	0	0	0	0	0	0	0	0	0	0	0	0	0	0	0	0.000125141	0.000125141	0	0	0	0	0	0	0	0	0	0	0.000125141	0.000125141	0	0	0	0.000125141	0.00225253	0	0	0.00100113	0	0.000750845	0	0.000750845	0	0.000125141	0.000125141	0	0.00200225	0	0	0.00187711	0.00212739	0	0	0	0	0.000875985	0	0.000250282	0	0	0	0.000375422	0	0	0	0	0	0	0	0	0	0	0	0	0	0	0	0	0	0	0.000125141	0	0.000625704	0	0	0	0	0	0	0	0	0	0.000250282	0	0	0	0	0	0	0.0188963	0	0	0	0	0	0.000375422	0	0	0	0	0	0	0	0	0	0.000250282	0	0	0	0	0	0	0	0	0	0.000250282	0	0	0	0	0	0	0	0.000125141	0	0	0	0	0.000125141	0	0.000125141	0.000250282	0	0.000250282	0.00262796	0	0.000875985	0	0	0.00863471	0.000250282	0	0	0.000375422	0	0.000125141	0	0.300338	0	0	0	0	0.00187711	0.271555	0.00250282	0.00976098	0	0.00100113	0.000125141	0	0.000625704	0	0	0	0	0	0	0.000375422	0	0	0	0	0	0.00112627	0	5.1843e-05	0	0	0	0	0	0	0	0	0	0.0167453	0.000259215	0.000673959	5.1843e-05	0	0.000103686	0.000622116	0.000155529	0	5.1843e-05	0.000466587	0.000103686	0.000414744	0	0.000259215	0.00487324	0.000985017	0.000103686	0	0.000570273	0.000673959	0.000362901	0	0.000103686	0.000362901	0.00103686	0	5.1843e-05	0.000777645	0.000985017	0.000829488	0.000570273	0	0.000311058	0	0	0.000155529	0	0.00119239	0	0	0	0	0	0	0	0	0	0	0	0	0	0	0	0	0.0263363	0.0682254	0.0824822	0.000725802	0	0.000466587	0.00430297	0	0	0.0203743	0.00839857	0.000259215	0.00440666	0	0.00471771	0	5.1843e-05	0	0	0	0.00362901	0.000311058	0.00321427	0.000103686	0.000414744	0	5.1843e-05	0	5.1843e-05	0	0	0	0	0	5.1843e-05	0.0014516	0.000362901	0.00119239	0	0	0.00134792	0	5.1843e-05	0.000622116	0.00155529	0	0	0.000311058	0	0.000466587	0.000777645	0	0	0	0	0	0	0.00124423	0.000103686	0	5.1843e-05	5.1843e-05	0.000311058	0	0	5.1843e-05	0.000103686	0	5.1843e-05	5.1843e-05	0.000673959	0.000155529	0	0.000881331	0	0	0	0	0	0	0.000311058	5.1843e-05	0.000103686	0.000985017	0	0	0	0	0	0.000414744	0.0576494	0	0.000259215	5.1843e-05	5.1843e-05	0.00451034	0.000362901	0.0126497	0.00119239	0.000829488	0.00539167	0.00663591	0.0549536	0.00150345	0.000725802	0.000673959	0.000311058	0	0.000103686	0.00129608	0.000155529	0.0451553	0.00746539	0.000829488	0	0.00212556	0	0	0	5.1843e-05	0.000155529	0	0.000207372	0	0	0.000466587	0	0	0	0	0	0	0	0	0	0	0.000155529	0	0.000881331	0.00243662	0.000259215	0	0.00051843	5.1843e-05	0.000933174	0	0.0205817	0.00114055	0.0040956	0.000207372	0.000207372	0.0030069	0.000362901	0.000207372	0.00197003	0	0.00699881	0	0	0.00870963	0	0	0	0	0.000155529	0	0	0.000103686	0	0	0	5.1843e-05	0.0010887	5.1843e-05	0.000155529	0.00601379	0.000259215	0	0.00051843	0	0.000155529	0	0	0	0	0	0	0	0.000103686	0	0.00186635	0	5.1843e-05	5.1843e-05	0.00394007	0	0.000103686	0	0	5.1843e-05	5.1843e-05	0.000103686	0.00476956	0.000103686	0.000311058	0	0	0	0	0	0	0	0	0	0	0	0	0	0	0	0	0	0	0	0	0	0	0	0	0	0	0	0	0.0114055	0.00311058	0.00051843	0	0.000155529	0	0.000311058	0.000311058	5.1843e-05	5.1843e-05	0.00601379	0.000103686	0.000777645	0.000103686	0.00632485	0.000259215	0	0	0	0.00114055	0.000155529	0.000881331	0	0.0010887	0.00165898	0.00476956	0.000777645	0.000103686	0.0055472	0.000622116	5.1843e-05	5.1843e-05	0	5.1843e-05	0	0.000570273	0	0	0	0	0.000881331	0	0	0.00456219	0	0	0.000207372	0	0	5.1843e-05	0	5.1843e-05	0	0	0	0	0	5.1843e-05	5.1843e-05	0.000466587	0	0.000570273	0	0	0	5.1843e-05	0.000311058	0.000207372	0	0.000777645	0.000311058	0.000259215	0	0	0	0.000259215	5.1843e-05	0	5.1843e-05	0.000155529	0.000103686	0	0.000259215	0.000466587	0	0.000103686	5.1843e-05	0.000103686	0	0.00440666	0	0.00316242	0	0.000103686	0.000829488	0.00150345	0	0	5.1843e-05	0.000103686	0	0	0.00119239	0.00124423	0.000311058	0.000103686	0	5.1843e-05	0.000103686	0.0265436	0.000103686	5.1843e-05	0	5.1843e-05	0	0.00051843	0	0.000103686	0.00404376	0.000311058	0	0.0612784	0.0010887	0	0.000933174	0	0.000985017	0	0.000311058	0.00171082	0	0	0	0	0	0.000985017	0.000829488	0.000103686	0.0010887	0.000985017	0.00103686	0	0	0.000259215	0	0	0.000829488	0.00051843	0	0.00331795	0.000933174	5.1843e-05	0.00134792	0.000155529	0.00741355	0.000777645	0.000103686	0.00139976	5.1843e-05	0.000466587	0	0	0.000414744	0	0	0.0183524	0	0	0.000362901	0	0	0.00850226	0.000362901	0.00051843	0.000155529	0.0119239	0	0	0	0	0	0	0.000155529	0.000311058	0	0	0.000673959	0	0	0.000259215	0.000259215	0	0.000155529	0.000207372	0.000207372	0.000259215	0	5.1843e-05	0.000259215	0.00248846	0.00051843	0	0	0.000103686	0.000155529	0	0.000414744	0	0.0010887	0	0.000985017	0.000311058	0	0	0.000155529	0.000570273	0	0.000414744	0.000725802	0	0	0.000622116	0	0.0156047	0	0	0	0	0.000673959	0	0	0	0.000207372	0	0.00295505	0.000311058	0	0	0	0	0	0	0.000155529	0.000362901	0	0.000777645	0	0	5.1843e-05	0.000103686	0	0	0.000259215	0.000725802	0.000311058	0.00139976	0	0	0.00388823	0.00388823	0.000259215	0	0	0	0	0	0.00134792	0	0	0.00228109	0.000725802	0.00642853	0.00321427	0	0	0	5.1843e-05	0	0.000466587	0.00124423	0.00435481	0.000725802	0	0	0	0.000259215	0	0	0	0	5.1843e-05	0	0	0	0	0	0	0.000103686	0	0	0	5.1843e-05	0.00326611	0	0	0	0	5.1843e-05	5.1843e-05	0.000414744	0.000673959	0	0.000207372	0.00269584	0.00995386	0	0.128208	0	5.1843e-05	0.00119239	0.00202188	0
19	1246	Kabale	Ikumba	89	-1	-3.57	-1.96	-0.29	85	83	100	0	0	0.00586438	0	0	0.00197122	0.000443525	0	0.000591366	0	0	0	0	0	0.000147842	0	0	0	0	0	0	0	0	0	0	0	0	0.00310467	0	0	0.000492805	0	0	0	0.000246403	4.92805e-05	0.000788488	0	4.92805e-05	0.00157698	0.000295683	0.000246403	4.92805e-05	9.8561e-05	0	0	9.8561e-05	4.92805e-05	0	0	0	0	0	0	0	0	0	0	0	0	0	0	0.0243938	0.112705	0.00285827	0.00625862	0.0491819	4.92805e-05	0.0410014	0.00990538	0.00320323	0	0	0.0810171	0	0.000689927	0.000640647	0	0.00271043	0.0217327	0	0	4.92805e-05	0	0	0.0177903	9.8561e-05	4.92805e-05	9.8561e-05	0	0	0.0281392	0	4.92805e-05	0	0.000344964	0.000344964	0.000492805	0	9.8561e-05	0	0.00162626	4.92805e-05	0	0	0.000147842	0.000147842	0.00133057	0	0.00093633	0.000246403	0	0	0	0	0.00118273	0.000197122	0	9.8561e-05	0	0.000197122	0	4.92805e-05	0.000295683	0.00098561	0.000295683	0	0	0	0.00147842	0.000492805	0	0	0	0	0	0	0	0	0	0.000197122	9.8561e-05	9.8561e-05	0	0.00103489	0	4.92805e-05	0	0	0.00256259	0	0	0	0	0	0	0	0	0	0	0	0	0	0	0	0	0	0	0	0	0	0	0	0	0	0	0.0015277	0	0	0	0	0	0	0	0	0	0	0	0	0	0.00118273	0	0	0	0	0	0	0	0	0	0	0	0	0	0	0	0	0	0.000788488	0.000542086	0	4.92805e-05	0	0.000147842	0	0	0	9.8561e-05	0	0.000197122	0	0	0.00108417	0	0.00231618	4.92805e-05	4.92805e-05	0.000295683	0	0	0	0	0	0	0	0	0	0	0.00103489	0.00315395	0	0.000344964	0.0421348	0.000394244	0	0	0	0.00261187	0	4.92805e-05	0.000147842	0.000689927	0.000887049	0.0103982	0.0128622	0	0.00611078	0.0139464	0.000443525	0	0	0	0	0	0.00330179	0.00522373	0	0	0	4.92805e-05	0.000197122	0.000837769	9.8561e-05	0	0	0.000197122	0.000689927	0	0	0.00128129	0.00517445	0	4.92805e-05	0	0.00399172	0.000147842	9.8561e-05	0.000246403	0	0.000246403	0	0.000197122	0.0223241	0	0.000542086	0	0.000394244	0.000246403	0.000197122	0	0	0	0.000394244	0.000147842	0	0	0	0	0.000689927	0	0	0.00118273	0	0	0	0	0	0	0	0.00157698	0.000147842	0	0	0	0.00093633	0.000147842	0	4.92805e-05	0	0.000689927	0	0.00108417	0.000246403	0.000640647	0.00325251	0.00133057	0	0.000542086	0	0	0.00320323	0.00123201	0.0073428	0	0.000246403	0.000147842	0.00103489	0.00527301	0.000295683	0.000739208	0	4.92805e-05	0	0	0	4.92805e-05	4.92805e-05	0	0	0	0	0	0	0.00093633	0	0.000197122	0	0	0	0.000344964	0	0	0	0	0.00246403	0.000640647	0	0	0	0	0.000147842	9.8561e-05	0	0.000344964	0	0	0.000147842	0	9.8561e-05	0	0	0.000147842	0.0114331	9.8561e-05	4.92805e-05	9.8561e-05	0	0.0172975	0.000640647	0	0	0.000197122	0.00389316	0.000591366	0.00798344	0	0	0	0	0	0	9.8561e-05	0	0	0	0.0022669	0.000147842	9.8561e-05	0	0	0	0	0	0	0	0	9.8561e-05	0	0.000492805	0	9.8561e-05	0	0	0	0	0	0	0	0.000887049	0.000295683	0.000542086	0	0	0	0	0.00172482	0	0	0.00197122	0	0	0	0	0	0	0	9.8561e-05	0	0	0	0	0	0	0	0	0	0	9.8561e-05	0	0	0	0.000197122	0	0	0	0.000344964	9.8561e-05	0	0	4.92805e-05	0	0.00187266	0.000492805	0.000689927	0	0	0	0	0	0.000640647	0.00295683	0.271881	0	0	0	0	0.000147842	0.00118273	0.00093633	4.92805e-05	0	0.00118273	0.0246403	0	0.000689927	0	0	0	0.000344964	0	0.008082	0	0	0	0	0	0	0	0	0	0	0.00118273	0	4.92805e-05	0	0.00433668	0	0.00172482	0.000788488	0.00192194	0.000443525	0	0	0	0	0.000147842	0.000295683	0	0	0	0	0	0	0	0	0	0	0	0	0	0	0	0	0.000115671	6.94027e-05	0	0	0	0	0	0	0	0	0	0	0	2.31342e-05	0	0.00115671	4.62684e-05	0	0	0	0.000185074	0	0	0	2.31342e-05	0.000185074	0	0	0.000277611	0.00060149	0.000809698	9.25369e-05	0	6.94027e-05	0	0	0	0	0.000277611	0	4.62684e-05	0.000115671	0	0	0	0	0	0	0	0	0	0	0	0	0	0.158099	0.280595	0.000462684	0.00138805	0	0.0176283	0.00289178	0.00774997	0	0.00430297	0.00580669	0	0.00275297	0	2.31342e-05	0	9.25369e-05	0	2.31342e-05	0.00476565	0	0.00113358	0	0.0108962	0.000462684	0.00268357	2.31342e-05	0.000393282	4.62684e-05	0	0.00235969	0.000416416	4.62684e-05	0.00129552	0.00111044	0	2.31342e-05	0	0	0	0.000485819	0	0.000578356	0.000208208	0.000717161	0	0.00043955	0.00113358	6.94027e-05	4.62684e-05	0.000185074	0	0	6.94027e-05	0	2.31342e-05	0.000763429	0.000508953	0	0	0.000254476	0.00101791	0.000277611	2.31342e-05	0	0.000300745	0.000347013	0.0111507	0.000462684	0.000786564	9.25369e-05	2.31342e-05	0	0	0.000231342	0.000138805	0.000300745	0	2.31342e-05	0	0.000138805	0.000323879	0.000277611	0	0	0	0	0	0.000578356	0	0	0	0.0060843	0	0.00173507	0.0379864	0	0	0	0.000508953	0.00363207	0	0.0259797	0	0.0158007	0	0.00148059	0	0.00060149	0	0	0	0	2.31342e-05	0.000670893	0	0	0	0	0	0	0	0.000300745	0	0	0	0	0	0	0	0	0	0	0	0	0.000994772	0	0	0	0	0	0	0	0	0	0	0	0	0	0.00303058	0	0	0	0	0	0	0.000508953	0	0	0	0	0	0	0	0	0	0	0	0	0	0	0.00307685	0	0	0.000185074	0.000670893	0	0.000462684	0.00266044	2.31342e-05	0	2.31342e-05	0	9.25369e-05	0	0	0	0	0	0	2.31342e-05	0	0.000624624	0	0.000185074	0	0	0	6.94027e-05	0.000347013	0.000786564	0.00016194	0.0126313	0	0	0	0	0	0	0	0	0	0	0	0	0	0	0	0	0	0	0	0	0	0	0	0	0	0	0	0	0	0	0.0223939	0.00427983	0.0024985	0	0	0	0.00129552	0.000185074	0.000578356	0.000277611	0.00781937	4.62684e-05	0.00141119	0	0	0	0.00127238	0.00131865	0.00060149	0.00224402	0.000300745	0.00127238	0	0.00242909	0.000902235	0.00245223	0	0.0618146	0.00629251	0.00136492	0.000809698	9.25369e-05	0	0.00266044	0	0.000347013	0.00178134	0.00402536	0.000277611	0	0.000115671	0.00335446	0.000624624	0.00138805	0.000485819	0.000254476	9.25369e-05	0.000277611	0	0.00016194	0.00201268	0.00117985	4.62684e-05	0.00166566	0.000925369	6.94027e-05	0.00471938	0.000323879	0	0.000786564	0.00342387	2.31342e-05	0.000532087	0.000254476	0	0.000277611	0.000185074	0	0	0.00580669	0	0	0.000300745	0.000670893	0.000370148	0.000370148	0.000532087	0.000694027	0.000231342	0.00113358	0.000994772	0.000578356	0.000370148	4.62684e-05	0	0.000300745	0.000277611	0.00016194	0	0.0133253	0.000578356	0.0161708	0.00194327	0.00497386	4.62684e-05	0.00532087	4.62684e-05	0	2.31342e-05	6.94027e-05	0	0	0.00333133	0.000508953	2.31342e-05	9.25369e-05	0	0.000277611	0.00016194	0.0278073	0.000185074	9.25369e-05	2.31342e-05	2.31342e-05	2.31342e-05	0.0121223	0	0.000115671	0.00124925	0	0.000208208	0.000323879	4.62684e-05	0	0.00272984	0	0.000508953	2.31342e-05	0	0.00016194	4.62684e-05	6.94027e-05	6.94027e-05	0	0	4.62684e-05	0	0	0.000370148	0.000138805	0.00189701	0.000185074	0	0.000300745	0	0	0.000138805	2.31342e-05	0	0.0131171	0.000115671	0.000717161	0.000277611	9.25369e-05	0.00286864	0.000254476	4.62684e-05	0.000277611	2.31342e-05	9.25369e-05	0	2.31342e-05	0	0	0	0.0127701	0	0	0	0	0.000717161	0.00201268	2.31342e-05	0.00143432	0	0	0	0	0	0	0	0	0.000879101	0.000277611	0	0	0.000670893	0	0.000670893	0	0	0	0.000323879	0.000115671	0.00043955	0.000115671	0	0.000254476	0.00233656	6.94027e-05	0	0.000300745	0	4.62684e-05	0.000231342	0	9.25369e-05	0	9.25369e-05	0	2.31342e-05	0.000185074	0	0	4.62684e-05	0.000115671	6.94027e-05	0.000277611	0.000416416	0	0	0	9.25369e-05	0	0	0	0	0	0.00222089	0	0	0	0	0	0.000624624	0.000300745	0	0.00451117	0	0	0.000138805	0	0.00393282	0.00016194	0.000231342	0	0	0.000393282	0	0.0016194	0.00106417	0	0	0.000231342	0	0.000578356	0.000994772	0	0.000138805	0	2.31342e-05	0	0	0	0	9.25369e-05	0.000948503	0	0.000508953	0.00157313	2.31342e-05	0.000185074	0.000231342	9.25369e-05	0	0	0.00131865	0.000115671	0.000138805	0.000647758	0.000300745	0	0	0	0	0	0	0.000879101	0	0	0.00043955	0	4.62684e-05	4.62684e-05	0	2.31342e-05	0	0	0	0	0	0.0016194	0.00279924	0	0	0.000208208	0	0.000185074	0.000254476	0.000647758	0.000393282	0	0.000138805	0.00386342	0	0	0	0	0	0	6.94027e-05	0.00224402
20	1287	Kabale	Ikumba	115	-1	-3.24	-0.73	1.11	105	86	94	0.000226757	0.000340136	0	0	0.00340136	0	0	0.000453515	0.000170068	0.000680272	0	0	0	0	0	0	0	0	0	0	0	0	0	0	0	0	0	0.00226757	0.000113379	0	0.000226757	0	0	0.000170068	0.000283447	0	0.000736961	0.000113379	0	5.66893e-05	0.000396825	5.66893e-05	0	0	0	0	0	0	0	0	0.000510204	0.000453515	0	0.000226757	0.000510204	5.66893e-05	5.66893e-05	0	0	0	0	0.000113379	0.275964	0.0592971	0.00102041	0.00782313	0	0.00680272	0.00839002	0.018254	0	0	0	0.00232426	5.66893e-05	0.000113379	0.00748299	5.66893e-05	0.00187075	0	0	0	0.00311791	0	0	0.00085034	0.00085034	0	0.00464853	0.000226757	0.000170068	0	0	5.66893e-05	0	0.00243764	0.00323129	0.00187075	0.000283447	0.00249433	0	0.00085034	0.00204082	5.66893e-05	0.000283447	0	0.00113379	5.66893e-05	0	0	0	0	0.000113379	0.000226757	0.000510204	0	5.66893e-05	0	5.66893e-05	0	0.000396825	0.000113379	0.000907029	0.000566893	0.000113379	0.000113379	0.000226757	0.000113379	0	0	0.000793651	5.66893e-05	0.000113379	0	5.66893e-05	5.66893e-05	0	5.66893e-05	0	0.000113379	0	0.000510204	0.000113379	0.000170068	0	0.000226757	0.000170068	0	0	5.66893e-05	0	0.0120748	0	0	0.000623583	0	0.0133787	0.00085034	0	0	0.000113379	0	0	0.0323696	0	0.000623583	0.0158163	0.00124717	0	0	0	0	0.000113379	0	0.000283447	0.00413832	0.0010771	0.000170068	0.00612245	0.010771	0	0.000680272	0	0	0.000736961	0	0	0	0	0	0.01678	0	0	0	0	0	0	0	0	0	0	0	0.000396825	0	0	0.00130385	0.000113379	0	0	0	0	0	0	0.00464853	0	0	0	0.000340136	0	0.000680272	0.000396825	5.66893e-05	0.000510204	0	0	0	0	5.66893e-05	0	0	0	0	5.66893e-05	0	0.000170068	0	0	0	5.66893e-05	0.000623583	0	5.66893e-05	0	0	0.000113379	0	0	0	0	0	0	0	0	0.000283447	0.000340136	0	0.000113379	0	0	0	0	0.00221088	0.000170068	0.00357143	0.00793651	0.0015873	0	0.000226757	0.000113379	0.000566893	0.000170068	0.0117914	0.000113379	0.00804989	0.012415	0.00102041	0.00277778	0.000283447	5.66893e-05	0.00136054	0.00810658	0	0	0.00249433	0.000453515	0.00085034	0	0.000907029	0.000736961	0.000680272	0.00272109	0.000510204	0.021542	0	0.000283447	0.000113379	0.00102041	0.000226757	0.000226757	0.000396825	0.000510204	0.000453515	0.000566893	0	0	0.00102041	0.00136054	0	0	0.00192744	0.000907029	0.00192744	0.000453515	5.66893e-05	0.00515873	0	0	0	0.000623583	0	0	0	0	0	0.00147392	0.000680272	0	0	0	0.000283447	0	0.0031746	0.00130385	5.66893e-05	0.000736961	0.00719955	0.000226757	0.000510204	0	0	0	0.000396825	0	0	0	0.000283447	0.0205215	0.0115079	0.00153061	0.000170068	0.000510204	0.00136054	0	0	0	0.000340136	0.000453515	0	0.00538549	0.00102041	0.000113379	5.66893e-05	0.000170068	0.000340136	0.00255102	0.000623583	5.66893e-05	0.000283447	0.000113379	0.000566893	0.000226757	0.000736961	5.66893e-05	0	0.00102041	0.00198413	0.000113379	0.000226757	0.000170068	0.000170068	5.66893e-05	0.000736961	0.00119048	0.00209751	0	0.000283447	0.000170068	0	0	0	0.000113379	5.66893e-05	0.0210884	0.000566893	0.000566893	0	5.66893e-05	0.00238095	0.00345805	5.66893e-05	0	0	0	0.000113379	0.00776644	0	0.000510204	0	0	0	5.66893e-05	0	0	0	0	0.000170068	0.000113379	0	0	0.00634921	0.000113379	0.000340136	0.000396825	0	0	0	0.000113379	0	0.00243764	0	0	0.00119048	0	0	0	0	0	0	0.000170068	0.000226757	5.66893e-05	0.000170068	0	0	0	0.000170068	0.0176304	0	0.000170068	0	0	5.66893e-05	0.000113379	0	0	0	0.00147392	0.000340136	0	0.000170068	0	0	0	0	0.000226757	0	0.000793651	0	0	0	0.000453515	0.000453515	0	0.00164399	0	0	0.000340136	0.000113379	0	0.000453515	0.00181406	0	0.000170068	0.00187075	0.000566893	5.66893e-05	0	0.000113379	0	0.00102041	5.66893e-05	0	0	0.000113379	0.000113379	0.0053288	0.00153061	0.000907029	0.000907029	0.000736961	0.000907029	0.00436508	0.0575964	0	0	0.00181406	0	0.00130385	0.00357143	0	0	0.000170068	0	5.66893e-05	5.66893e-05	0	0	0.0407596	0.00124717	0.000340136	5.66893e-05	0.00175737	0	0	0	0.000283447	0	0.00651927	0	0	0.0303855	0	0.014966	0	0	0.000170068	0.000283447	0	0	0.000170068	0.000170068	0.000566893	0	5.78938e-05	0	0.00607885	0	0.00104209	0.00694726	0.000115788	0	0	0	0.00243154	0	0	5.78938e-05	0	0	0.000115788	0	0	0	0	0	0	5.78938e-05	0	0.00156313	0.000463151	0.000115788	0.000231575	0.000289469	0	0	0.00133156	0.000405257	0.000115788	0.00301048	0.000810514	0.00272101	0.000405257	0.00422625	0.00688936	0.00144735	0.000115788	0.000405257	0.000115788	0	0.000578938	0	0.00254733	0.000173681	0	0	0	0	0	5.78938e-05	0.00295258	0	0.00254733	0.00538413	0.000289469	0.00121577	0.000521044	0.000868407	0	0.0529728	0.0446361	0.0128524	0.000405257	0.0115788	0.00422625	0.000521044	0.00289469	0.00387889	0.000115788	0.00162103	0	0.00127366	0.00243154	0	0.000115788	5.78938e-05	0	0	0	0.0018526	0.000347363	0	0	0.000231575	0.000578938	0.000115788	0	0	0	0.00075262	0.000984195	0	0.000636832	0.000231575	5.78938e-05	0	0.000173681	0	0.00503676	0.000231575	0	0.000289469	0.000289469	0.000405257	0	0.00104209	0.000231575	0	0.000173681	0.000115788	0	0	5.78938e-05	0	0	0	0	0	0.000347363	5.78938e-05	0.000115788	0.000115788	0	0	0.000115788	5.78938e-05	0.000173681	0.000173681	5.78938e-05	5.78938e-05	5.78938e-05	0	0	0.000173681	0	0	0	5.78938e-05	5.78938e-05	0.000115788	5.78938e-05	0.000231575	0.000578938	0	0.000289469	0	0	0.000115788	0	0.0265733	0	0.000115788	0	0	0.00382099	0	0	0	5.78938e-05	0.00138945	0.00816303	0.0110577	0.00260522	0	0	0	0	0.000115788	0.00075262	0	0.000578938	0.00521044	0.000231575	5.78938e-05	0	0	0	0	0	0.000173681	0	0	0	0	0	0	0	0	0	0	0.00908933	0	0.000405257	0	0.00219997	0	0	0	0	0.00109998	0.00219997	0	0	0	0.000173681	0	0	0.0037631	0	0.000636832	0.00972616	0.0019105	0.00162103	0	0	5.78938e-05	0	0	0	0	0	0	0	5.78938e-05	0	0	0	0	0	0	0.00075262	0	0	5.78938e-05	0	0	0	0.000115788	0	0	0	0	0	0	0	0	0	5.78938e-05	0	5.78938e-05	0	0	0.00532623	0.0328837	0.00075262	0.00266312	0	0	0	0	0.000231575	0.0184102	0.00121577	0.00341574	0.0129682	0.00555781	0.00347363	0	0.00306837	0.000405257	0	0.00138945	0.000810514	0	0	0.00109998	0.000347363	0.000347363	0	0.000521044	0.000926301	0.000289469	0.000521044	0.00405257	0.000347363	0	0	0.000115788	0.000694726	0	0.00364731	0	0.0386152	0.00885775	0.00127366	0.000115788	0.0028368	5.78938e-05	0.00144735	0.000926301	0.000347363	0.000173681	0.0065999	0.0027789	0.00237365	5.78938e-05	0.00596306	0.000347363	0.000521044	5.78938e-05	0.000173681	0.000463151	0.000231575	0.00127366	0	0.000463151	0.000231575	0.00289469	0	0.0206102	0.000347363	0.0027789	0.000463151	0.000347363	0	0.00254733	0.00104209	0	0.00121577	5.78938e-05	0.000289469	0	0.00075262	0.000636832	0	0.00248943	0.000289469	0	0.000115788	0	0	0.000173681	0.000463151	0	0.000173681	0	0.000521044	0	0.000173681	0.000231575	0	0.000405257	0.00214207	0.000926301	5.78938e-05	0.000636832	0	0.000463151	0.000405257	0.000636832	0.00260522	0.00428414	0.000521044	0	0.000115788	0.000347363	0	0.000578938	0.000521044	0.000463151	5.78938e-05	0.000868407	0.00109998	0.000231575	0.000636832	0	0.00115788	0.0037052	0.00272101	0.00295258	5.78938e-05	0.0202628	0.00683147	0.0105367	0.000578938	0.000868407	0.00156313	0.00173681	0.000231575	0	0.000231575	0.000115788	0	0	0.00885775	0.00075262	0.000115788	0.000347363	0.000347363	0.000347363	0.00115788	0.018005	0.00075262	0.000173681	0.000115788	0.000173681	0.00173681	0.00266312	0.000694726	0.000173681	0.0037052	0	0	0.0160366	0.0019105	0	0.00416836	5.78938e-05	0.000521044	0.000173681	0	0.0027789	0.000115788	0.000578938	0	0.00150524	0.000173681	0.00214207	0.000694726	0.000173681	0.000578938	0.00144735	0	0	0	5.78938e-05	0.00202628	0.000347363	0.000868407	0.000694726	0	0.00578938	0	0	0	0.000173681	0.006542	0.00075262	0.000115788	0.000521044	0.000173681	0.000405257	0.000115788	5.78938e-05	0.00248943	0	0	0.00532623	0.000868407	0	0.000173681	5.78938e-05	0	0	0	0.000289469	0	0	0	0	0.000694726	0	0.00075262	0.0144735	0.00156313	0	0.00266312	0	0.000810514	0	0	0	5.78938e-05	0.00347363	0	5.78938e-05	0.000636832	0.00167892	0	0	5.78938e-05	0.00162103	0.000115788	0	0.00567359	0.000115788	5.78938e-05	0	0.000521044	0.000926301	0.00312627	0.000405257	0.000289469	0.00138945	0	0.00144735	5.78938e-05	0.00358942	0.000115788	0.000173681	0.000231575	0.000926301	0.00196839	0.000521044	0.000347363	0.00156313	0.00382099	0	5.78938e-05	0.00984195	0.000521044	0.00179471	0	0.006542	0.000463151	0.00202628	0.00955248	0.00109998	0	0.00248943	0.00138945	0.000405257	0.00109998	0.000173681	0.00549991	0.000231575	0.000578938	0.000231575	0	0.00156313	0.000694726	0.00358942	0.000115788	0.00109998	0	0.00133156	0	0.000694726	0.00503676	0.00671568	0.0562149	0.000636832	0.000521044	0	0.000521044	0.00926301	0.000405257	0.000231575	0.000868407	0	0.000173681	0.00492097	0.000231575	0.00335784	0.000115788	0.00364731	0.00109998	0	0.00150524	0.00156313	0.000231575	0	0.00075262	0.000115788	0.000231575	5.78938e-05	0	0.00121577	0.00804724	0	5.78938e-05	0	0.00150524	0.000289469	0.000115788	0.000173681	5.78938e-05	0	5.78938e-05	0	0.000694726	5.78938e-05	0	0	0	0	0	0.00109998	5.78938e-05	0	0	0	0	5.78938e-05	0.00341574	0.0682568	0	0	0	0	0.00405257	0	0.000463151	0
21	1311	Kabale	Kamuganguzi	89	-1	0.55	1.31	1.37	95	91	100	0.0100215	0.00662439	0.000283094	0	0	0	0.00141547	0.0241196	0.00169856	0	0	0	0	0.00113237	0	5.66187e-05	0.000226475	0.000283094	0.000113237	0	0	0	0.000113237	0	5.66187e-05	0	0	0.00249122	0.000226475	0	0.000566187	0	0	0	0	0	0	0	0	0.031933	0.00198166	0.00662439	0	0.000226475	0	5.66187e-05	0	0.000792662	0.000792662	0	0	0.0289888	0	0.00486921	0.0117767	0.00787	0	0.0228173	0	0	0	0.00158532	0.108481	0.0185143	5.66187e-05	0.0173253	0.04722	0.00486921	0	0	0	0	0	0.00045295	0.000113237	0.000113237	0.00435964	0	0.000736043	0	0	0	5.66187e-05	0	0	0	0	0.00243461	0.000283094	0	0	0	0	0	0	0	0	0	0	0	0	0	0	0	5.66187e-05	0	0.000962518	0.000113237	0	0	0.00220813	0	0	0.000396331	0.000226475	0.00152871	0	0	0	0	5.66187e-05	0.000396331	5.66187e-05	0	0	0	0	0	0	0.00107576	0	5.66187e-05	0	0	0	0	0	0	0	0	0.000736043	0	0	0.000226475	0.00045295	0	5.66187e-05	0	0	0	0	0	0	0	0	0	0	0	0	0	0	0	0	0	0	0	0	0	0	0	0	0	0	0	0	0	0	0	0	0	0	0	0	0	0	0	0	0	0	0	0	0	0	0	0	0	5.66187e-05	0	0	0	0	0	0	0	0	0	0	0	0.0009059	0	0	0.000283094	0	0	0	0	0.000113237	0.00962518	0	0	0	0	0.00611482	0	0.00124561	0.000226475	5.66187e-05	0	0	0	5.66187e-05	0	0	0	0	0	0.000792662	0	0.000396331	0.00300079	0	0.000622806	0.0124561	0.00837957	0.000226475	0.000339712	0.0300079	0	0.000339712	0.0081531	0	0.000226475	0.00045295	0.000509569	0.0365757	0.000566187	0.020043	0	0.00135885	0	0.0348205	0	0	5.66187e-05	0.00158532	0.000226475	0.000226475	0.000283094	0	5.66187e-05	5.66187e-05	0.00186842	0	0.000339712	0	0.000339712	0.00124561	0.000226475	0.000226475	0.000339712	0.00243461	5.66187e-05	0	0	0.000736043	0.000622806	0.000169856	0.000113237	0	5.66187e-05	0	0	0.00668101	0.0274601	0.00300079	0	0.000283094	0.000509569	0.000283094	0	0.000169856	0	0.00164194	0.000283094	0	0	0	0	0.00130223	0	0.000509569	0.000509569	0	0	0	0	0	5.66187e-05	0	0	0.000113237	0	0.000169856	0	0.000339712	0.000113237	0	0.000169856	0	0	0	0.00401993	0.00237799	0	0.000679425	0.000566187	0	0.000226475	0	0	0.00430302	0.000169856	0	0.00300079	0.000792662	0	0.00560525	0.00254784	0.00249122	0.00107576	0	0.000566187	0	5.66187e-05	0	0.000113237	0.000113237	0	0	0	0.000283094	0	0	0.000113237	0	0.0036236	5.66187e-05	0.000226475	0	0.000283094	0.000622806	0	0	0.000226475	0.000283094	0.000339712	5.66187e-05	0	0.000113237	0	0	0	0	0.00141547	0	0	0	0	0.000226475	0	0	0	0	5.66187e-05	0	0	0.000226475	0.000113237	0	0	0.00396331	0	0.00283094	0	0.00237799	5.66187e-05	0	0	0	0.000339712	0.000283094	0.00101914	0	0	0	0.000566187	0.000169856	0	0.000113237	0	0.000792662	0.0466538	0	0.000169856	0	0.00045295	0.000226475	0.000169856	0.00435964	0	0	0	0.0324992	0	0	0	0	0	0	5.66187e-05	0.000113237	0	0	0.000396331	0	0	0	0	0	0	0.000396331	0	0	0.00118899	0.000339712	0	0	0.0372551	0	5.66187e-05	0	0	0.000622806	0.00198166	0	0	0	0	0	0.00113237	0.0351036	0	0.000736043	0.0129657	0	0	0	0	0.00249122	5.66187e-05	0.000736043	0	0	0.000226475	0	0	0	0.00407655	0	0	0.000113237	0	0.00118899	0.00118899	0	0.000113237	0.000396331	0.000622806	0.00186842	0.00192504	0	0.000396331	0.00571849	0	0	0	0	0	0.113351	0	0.00237799	0	0	0	0.00600159	0	0	0.00203827	0.000113237	5.66187e-05	0	0.000283094	0	0	0	0.000113237	0.00911562	0.00101914	0	0	0	0	0	0	0	0.000736043	0.000226475	0	0	0.0009059	0	0	0.000761173	3.62463e-05	0.00558193	0.000797419	3.62463e-05	0.00163108	0	0.000108739	0.0019573	0.00434956	0.00224727	0.0625249	0.00460328	0	0.0111639	0.000616188	0	0.000906158	0	3.62463e-05	3.62463e-05	0.000471202	0	7.24927e-05	0	0.00105114	0.0108739	0.00246475	0.000289971	0	0	0	0	0	0.000869912	0	0	0	0	0	0	0	0	3.62463e-05	0	0	0.00039871	0	0	0	0.000253724	0.00949654	0	3.62463e-05	0	0.00039871	0.00210229	0.000181232	0.00405959	0.000434956	0.00105114	0.000471202	0.000108739	0	0.000108739	0.000181232	7.24927e-05	7.24927e-05	3.62463e-05	3.62463e-05	0.0143898	0	0	0	0.000471202	0	0	0	0	0.000326217	0	0	0	0.00340716	0	3.62463e-05	0	0	0	0	0	0	0	0	0	0.00369713	0	0	0	0	0	0	0	0	0	0.00177607	0	0.000616188	0	0	0	0	0	0	0	0	0	0	0	0	0	0.000543695	0	0	0	0.000616188	0	0	0	0	0	0	0	0	0	0	0	0	0	0	0	0	0	0	0	0	0	0	0	0	0	0	0	0	0	3.62463e-05	0	0	0	0	0	0	0	0	0	0	0	0	3.62463e-05	0	0	0	0	0	0	0	0	0	0	0	0	0	0.000471202	0.000724927	0	0	0	0	0	0	0	0	0	0	0	0	0	0	0	0	0	0	0	0	0	0	0	0	0	0	0	0	0	0	0	0	0	0.000253724	0	7.24927e-05	0	0.000326217	0.00134111	0	0	0	0	3.62463e-05	0	0	3.62463e-05	0	0	0	0	0	0	0.0113089	0	0	3.62463e-05	7.24927e-05	7.24927e-05	3.62463e-05	0.00822792	0	0	0.000326217	0	0.000289971	0	0.000217478	0	0	0	0	0	0	0.00333466	0.000326217	0.00775671	0.000144985	0.00039871	0	0.000108739	0.00351589	0	0.00039871	0.016927	3.62463e-05	0.000108739	0.00616188	0.0010149	0	0	0.00913408	0.00405959	0.000144985	0.000833666	0.000108739	0	0.00068868	0.00768422	0	0	0.000362463	0.00840915	0.0110189	0.002501	0.00155859	0.00039871	0.00144985	0.00231977	0.000289971	0.000144985	3.62463e-05	0.000181232	0.00851789	0.00315343	0.00982276	0.0235601	0.00677806	0.00192106	3.62463e-05	3.62463e-05	0.00039871	0.00108739	0.000289971	0.000906158	0.0188481	0.000217478	0.00181232	0.000181232	0.000253724	0	0.0010149	0.000434956	0.000181232	0.00213853	0.00163108	0.00420457	0.000507449	0.00714053	0.00130487	0.00322592	0	0.162021	0.0117076	0.00511073	0.0213853	0.00239226	0.000434956	0.00409584	0.00257349	0.000362463	0.00311718	0	0.0024285	0	0.00253724	0	0.00275472	0.00184856	0.000217478	0	0.000724927	0.0010149	0.00199355	0.00235601	0	0.00420457	0.00380586	0	3.62463e-05	7.24927e-05	0.00152235	0.00322592	7.24927e-05	0.000543695	0	0.00554569	3.62463e-05	0.000434956	0.000797419	0.000144985	0.000471202	0.000181232	0	0.00279097	0	0	7.24927e-05	0.000434956	0	0.00387836	0.000362463	7.24927e-05	0.000253724	0.000833666	0.000978651	0.000326217	0.000507449	0.000253724	0.00170358	0.00467578	0.00268223	0.00239226	7.24927e-05	0.0303382	0.00482076	0.00583566	0.00184856	0.00177607	3.62463e-05	0	0.000144985	0	0.000108739	0.000217478	0	3.62463e-05	0.0162746	0	7.24927e-05	0.000253724	0.000253724	0.000217478	0.000942405	0.0267498	0.000616188	0.000108739	0.000289971	0.000108739	0	0.00500199	0.0301207	0.000289971	0.0089166	0.00228352	0	0.0039146	0.00152235	3.62463e-05	0.000362463	0.000217478	0	0	0	0.00173982	0.00039871	0	0	0.000652434	3.62463e-05	0.000362463	3.62463e-05	0.00496575	0	0	0.000144985	0	0.000217478	0.000326217	0.00304469	0	7.24927e-05	0	0.0014861	0.0209504	0	0.00775671	0	0	0	0	0	0	0	0	0	0.000289971	0	0	0.000978651	0	0	0	0	0.00115988	0	0	0	0.00105114	0.000217478	0	0	0	0	0	0.000507449	0.00355214	0.00598064	0	3.62463e-05	3.62463e-05	0	0.00170358	0	0	0.00039871	0.00293595	0	0.000579941	0.000108739	0.000869912	0	0	0	0.00264598	0	0.0010149	0	0	0.000144985	0	0	0	0.000217478	0.00612563	0	0.000434956	0	0	0	0	0.00967777	0	0	0.00340716	0.00126862	0	0	0	0.00637935	0.00134111	0	0.00996774	7.24927e-05	0.000362463	0	0.00376962	0.000326217	0	0	0.000181232	0.000181232	0.00373337	0.00206604	0	0.0019573	0	0.0294683	0.000253724	3.62463e-05	0	0	0.00141361	0.00395085	0.000434956	0.000652434	3.62463e-05	0	0.000108739	0.000144985	0.000652434	0.00192106	0.000289971	0.002501	0	3.62463e-05	0.000181232	0.00123238	0.0089166	0.00068868	0.000253724	0.00119613	0	0.00141361	0.00206604	7.24927e-05	0.000869912	7.24927e-05	0.00627062	0.00119613	0.00112364	0.000869912	0.000761173	0.000108739	0	7.24927e-05	0.000434956	0	0	0	0	0.00253724	0.0114176	0	0.00608938	0	0	0	0	0	0	0	7.24927e-05	0.000217478	3.62463e-05	0	0.00170358	0	0.000108739	0	0	0	0	0	0	0	3.62463e-05	0	0	0	0	0	0	0	0	3.62463e-05	0
22	1313	Kabale	Kamuganguzi	91	-1	-2.28	-1.39	-0.25	115	89	110	0.00243581	0.00599078	0.00309414	0.0202107	0.000921659	0	6.58328e-05	6.58328e-05	0	0	0	0	0	0	0	0	0	0	0	0	0	0	0	0	0	0	0	6.58328e-05	0	0	6.58328e-05	0	0	0	0	0	0	0	0	0.00454246	0	0	0	0	0	0	0	0.000263331	0.000131666	0	0	0.00789993	0	0.0230415	0.0113232	0.0184332	0	0	0.000658328	0	0.0365372	0.000592495	0.00467413	0.00454246	0.000987492	0.000263331	6.58328e-05	0.0156024	0.000197498	0	0	0	0	0.0404213	0	0.213167	0.000131666	0	0	0	0	0	0	6.58328e-05	0.000592495	0	0	0	0	0	0	0.113627	0.000263331	0	0	0	0.000329164	0	0	0	0.000394997	0	0	0	0	0.000131666	0	0	0	0	0.000329164	0	0	0	0	0	0	0	0	0	0	0.000329164	0	0	0	0	0	0	0	0	0	0	0	0	0	0	0	0	0	0	6.58328e-05	0	0	0	0	0	0	0	0	0.00131666	0	0	0	0	0	0	0.000197498	0	0	0	0	0	0	0.000197498	0	0	0.000526662	0	6.58328e-05	0	0	0	0	0	0	0	0	0	0	0	0	0	0	0	0	0	0.000197498	0	0	0.000131666	0.000329164	0	0	0	0	0	0.00184332	0	0	0	0	0	0	0	6.58328e-05	0	0	0	0	0	0	0.000789993	0	0.000263331	0	0	0	0	0	0	0	0	0.000526662	0	0.00276498	6.58328e-05	0	0	0.000131666	0	0	0.000724161	0.0335089	0	0	0.00552995	0	0	0	0	0	0	0.00447663	0.00934826	0	0.00217248	0.00144832	0.0042133	0.00283081	0.00138249	0.00157999	0	0.000131666	0.018499	0.0101382	0.0105332	0.00105332	0	0.000131666	0.00309414	0.0134299	0.040158	0	0	0.000394997	0	0	0	0	0	0	0.000131666	0	0	6.58328e-05	0	0	0	0	0	0.000592495	0	0	0.000329164	0	0	0.000197498	0	0	0	0	0	0.000592495	0	0	6.58328e-05	6.58328e-05	0	6.58328e-05	0	0	0	0	0	0	0	0	0	6.58328e-05	0	0	0	0	6.58328e-05	0	0	0	0	0	0	0	0	0	0	0.000460829	0	0	0	0	0	0	0.000921659	6.58328e-05	0	0	0.00283081	0	0	0	0.000658328	0.00645161	0	6.58328e-05	0	0	0	0.000526662	0.00434496	0.000131666	0.000263331	0	0	0	0	0	0	0	0	0	0	0	0	0	0	0	0	0	0	0	0	0	0	0	0	0	0	0	0	0	0	0	0	0	0	0.00138249	0	0	0	0	0	0	0	0.000131666	0	0	0	6.58328e-05	6.58328e-05	0.000460829	6.58328e-05	0	0	0.000131666	0	0	0	0.0206057	0	0	0	0	0.00605662	0	0	0	0.015734	0.000131666	6.58328e-05	0.000131666	0	0.00434496	0.081106	0	0	0	0.00796577	0	0	0	0.00335747	0	0	0.000131666	0	0	0	0	0	0	0	0	0	0	0	0	0	0	0	0	0.000394997	6.58328e-05	0.00994075	0	0.000263331	0.000131666	0	0	0.00599078	0	0	0	0	0.00434496	0.000131666	0	0	0	0	0	0.000329164	0.0129691	0	0	0.0113891	0.00131666	0	0	0	0.0044108	0	0	0	0	0	0	0	0	0.014944	0.0178407	0	0	0	0.00111916	0	0	6.58328e-05	0	0	0	0	0	0	0	0	0	0.000197498	0	0.0187623	0	0	6.58328e-05	0.000855826	0	0.000263331	0	0	0	0	0	0	0.000263331	0.0231731	0.000460829	0.000658328	0	0.000460829	0.00157999	0	0	0	0	0	0	0	0	0	0	0	0	0	0	0	0.000321285	4.01606e-05	0.00437751	0.00124498	0	0.00437751	0.00216867	0.000682731	4.01606e-05	0.00273092	0.00710843	4.01606e-05	0.00184739	0	8.03213e-05	0	0	0	0	0	4.01606e-05	0	0	0	0	0	0.002249	0.000522088	4.01606e-05	0	0	0	0	0	0	0	8.03213e-05	0	0	0	0.000200803	0.000240964	0	0	4.01606e-05	0	0.00128514	0	0.000441767	0.00064257	0.000200803	0	0	0	0	0	0.00248996	0.00317269	0	0.00301205	0.000803213	0.0073494	0.00172691	0.000481928	0.000763052	0.000321285	0.105944	0.0883133	0.021004	0.00393574	0.00216867	0.000160643	0.00457831	0.000401606	0	0.000120482	0.00228916	0	0.00168675	0.0840562	0.0105622	0	0	0.000281124	4.01606e-05	0	0.00594378	0.000401606	0.00321285	0.00281124	0	0	0.000120482	0	0	0	0	0	0	0	0	0.000562249	0.000522088	0.000240964	0	0	4.01606e-05	0	0.000441767	0.000200803	8.03213e-05	0	0	0.000321285	0	0.000281124	0.000321285	0	0	0	4.01606e-05	4.01606e-05	0	8.03213e-05	4.01606e-05	0.000763052	0.000281124	0.000120482	0.000441767	0	0	0.000240964	0	0	0.000160643	4.01606e-05	4.01606e-05	4.01606e-05	0	0.000722892	0.000120482	0	0	0.0114859	0	0.00473896	8.03213e-05	4.01606e-05	8.03213e-05	0	0	0.000120482	0	0.00100402	0.000120482	0	0	0.00493976	0.000722892	0.00116466	0.00064257	0.00518072	0.00196787	0	0.0062249	8.03213e-05	0.00060241	0.00148594	0.00839357	0.00212851	0.000481928	0.00208835	0.000240964	0	8.03213e-05	0.00465863	0.00116466	0.000240964	0.00184739	0.000281124	0	0	0.000361446	0	0.000522088	0.00285141	0.00060241	0	0.000281124	0	8.03213e-05	0	0	4.01606e-05	0	0	0	0	0.000200803	0.000522088	0	0	0	0.00196787	0	0	0.000401606	0	0	0.011004	0.00477912	0	0	0	0.000441767	0.000120482	0	0	0	0	0	0.00108434	0.00433735	0	0	0	0	0	0	0	0	0	0	0	0	0	0	0.000923695	0	0	4.01606e-05	4.01606e-05	0	0	4.01606e-05	0	0	0	0	0	0.000441767	0.000321285	0	0	0	0	0.000160643	4.01606e-05	0	4.01606e-05	0.00200803	0	8.03213e-05	0	0	0	0	8.03213e-05	0.00140562	4.01606e-05	4.01606e-05	0.00116466	0.00614458	0.015261	0.00791165	0.00212851	0.00895582	0	0.000281124	0.000923695	0	0.000281124	0.000160643	0.00180723	0.00164659	0	0.0158635	0.00843373	0.00289157	0.00626506	0.0011245	0.00128514	0.00156627	0.00144578	0.000240964	0.000240964	0.000120482	0.00959839	0.00164659	0.0194378	0.0109237	0.000441767	0.00297189	0.00100402	0	0.000441767	8.03213e-05	0.000361446	0	0.00614458	0	0.00128514	8.03213e-05	0.00104418	0	0.0011245	0.00839357	4.01606e-05	8.03213e-05	0.000361446	0.0013253	8.03213e-05	0.00064257	0.00285141	0.00389558	0	0.0180723	0.00060241	0.000441767	8.03213e-05	0	0	0.00100402	0.00441767	4.01606e-05	0.000281124	0.00156627	0.000160643	0.000682731	0	0.00104418	0.000321285	0.00987952	0.0172289	0	0	0	8.03213e-05	0	0	0.000120482	0.000160643	0	0	0.000281124	0.000441767	0	0.000240964	0.000160643	0.000200803	0.000843373	8.03213e-05	0.000120482	0.0026506	0.000401606	0.000160643	0.000240964	8.03213e-05	0.00550201	0	0.000321285	0.000361446	0.000281124	0	0.000120482	0.000120482	0.00100402	0.000160643	0.000321285	0.000160643	4.01606e-05	0.000401606	0.000562249	0.00240964	0.000682731	8.03213e-05	0.000200803	0	0.0398394	0.00128514	0.00148594	0.000321285	0.000522088	0	0	0.000361446	0	0.000120482	0.000160643	0.000401606	0	0.00148594	0.000240964	0	4.01606e-05	8.03213e-05	8.03213e-05	4.01606e-05	0.0121285	0	4.01606e-05	0	0.000120482	0	0.00156627	0.000120482	0.000240964	0.0171486	0.000160643	0	0.000562249	0	0	0.000200803	8.03213e-05	8.03213e-05	0	0	0	0	0	0	0.000722892	0	0	0	0.000321285	8.03213e-05	0	0.000763052	0	0	0	0.00823293	0.00365462	0	4.01606e-05	0.000682731	0.0035743	0	0.00128514	0	0.000240964	0.00626506	0.00060241	0	0.000722892	0.000240964	0.000240964	0	0.00060241	0.00329317	0.00253012	0	0.000481928	0.00289157	0	0	0.00164659	0	0	0.000722892	0.000200803	4.01606e-05	0	0	0	0.0024498	0	0.00172691	0.0120884	4.01606e-05	8.03213e-05	0.000923695	0	0.000522088	0.000361446	8.03213e-05	0.000120482	8.03213e-05	0	0.000441767	0	8.03213e-05	0.000281124	0	0.000401606	0.00236948	0.000200803	0	0.000763052	0	0	0	0.00626506	0	0	0.000240964	4.01606e-05	0	0	0.000120482	0.00156627	0	0	0.0015261	0	0.00168675	0	0.00518072	0	0	0	0.00164659	0	0	0	0	0	0	0.00361446	0	0.00345382	0.000120482	0.000281124	0.000803213	0.000240964	0.000281124	0	4.01606e-05	0.00385542	0.00329317	4.01606e-05	4.01606e-05	8.03213e-05	0	8.03213e-05	8.03213e-05	0.000682731	8.03213e-05	0.00104418	0.00100402	0.000240964	0	0.000200803	0.000763052	0.00730924	0.000923695	0	0	0.00393574	0.000481928	0.0228112	0.00156627	0.00060241	8.03213e-05	0	0.00413655	0.00108434	0	4.01606e-05	0.000481928	0.000481928	0.00353414	0.000763052	0.000281124	0	0	0	0	0	0.000321285	8.03213e-05	0	0.000361446	0.00369478	0.000441767	0	0	0.000361446	0	0	4.01606e-05	0	0	0	0.00465863	0.0257831	0.00277108	0.000722892	0	0.000321285	0.000562249	0.000240964	0.000481928	0	0	4.01606e-05	4.01606e-05	0.000240964	0.000843373	0	4.01606e-05	0	0	4.01606e-05	0.00060241	0	0	0	0
23	1316	Kabale	Kamuganguzi	112	-1	-2.4	-1.88	-1.01	85	79	97	0.000276903	0.0115953	0.00425738	0.002146	0.0170295	0.0013499	0	0.000553806	0.000276903	0.000173064	0	0	0	3.46129e-05	0	0	0	0	0	0	0	0	0	0	0	0	0	0.000865321	3.46129e-05	0	0.000311516	6.92257e-05	0	0.000103839	0.000276903	0.00024229	0.00176526	0.00024229	0	0	0	0	0	0	0	0	0	0	0	0	3.46129e-05	0.00224984	0.0603648	0.00557267	0.011976	0.000796096	0.00342667	0	0.00024229	0.00328822	0.00297671	0	0.0158181	0.0431622	0.00114222	0	0.043093	0.0148143	0.000207677	3.46129e-05	0	0.00425738	3.46129e-05	0.0682566	0	0.0149874	0.000415354	0	0.00131529	0	0.0136375	0	0.003219	0	0	0	3.46129e-05	0	0.000138451	0.00384203	0	6.92257e-05	0.000449967	0.00024229	6.92257e-05	0	0.000311516	0	6.92257e-05	0	0	0	0	0	6.92257e-05	3.46129e-05	0.00024229	0.000138451	0	3.46129e-05	0.000346129	3.46129e-05	0	0	6.92257e-05	0.000796096	0	0	0	3.46129e-05	0.000207677	0.000311516	0	0	0	0	0	0	0	0.000588419	0	0	0	0	0	0	0	0	0	0	0.00024229	0	6.92257e-05	0	0.000173064	0	3.46129e-05	3.46129e-05	3.46129e-05	0.00200755	3.46129e-05	0	0	0	3.46129e-05	0	0.0099685	0	0	0	0	0	0.000380741	0.00114222	0.000449967	0	0.00325361	0	0.000173064	0.00474196	0.00342667	0.000346129	0	0	6.92257e-05	0	0	0	0.00103839	0	0	0.00141913	0	0	0.000138451	0	0	0.000173064	6.92257e-05	0.00875705	0	6.92257e-05	0	0.000865321	0.000761483	0.000415354	0.00121145	0.000830709	0.000623031	0.000380741	0	0.000173064	0	0	0.000519193	0.000830709	0	0	0	0	0.000138451	0	0	0.000173064	0	0	0	0.000830709	0	0	0.000103839	0	0.00581496	0.0240559	6.92257e-05	0.000173064	6.92257e-05	0	0	0	6.92257e-05	0	0	0	0	0	0	0	0	0.000588419	0	0	0.00533038	0.00574573	0.0373819	0.0102108	3.46129e-05	0	0.00695718	0	0	0.000138451	0.000103839	0.00574573	0.02056	0.0219446	6.92257e-05	0.000899934	0.000588419	0.00418816	0.0056419	0.0123222	0	0	0.00481119	0.000346129	0.000173064	0.000103839	0.000103839	0	3.46129e-05	0.00110761	3.46129e-05	0	0.000657644	0	0.000657644	0.000380741	0	0.00072687	0.000692257	0	0	0.00141913	0.00221522	0.00339206	0	0.000346129	0.000138451	0	0.00048458	3.46129e-05	0.00553806	0.00221522	0.00200755	3.46129e-05	6.92257e-05	0.000311516	0.000103839	0	0	0	0	0.000207677	0	0	0	0	0.000173064	0.00110761	0.000173064	0.00152297	3.46129e-05	0.000276903	3.46129e-05	0	0.000138451	0.000380741	0	0	0.000103839	0	0.000173064	0	3.46129e-05	0	6.92257e-05	3.46129e-05	0	0	0	0.00183448	0.000588419	0.000415354	0.000415354	0.000588419	0.00024229	0.000103839	3.46129e-05	0.000103839	0.00359974	0.000103839	6.92257e-05	0.000346129	0	0.000173064	0.0024229	0.00200755	0.001073	0.000207677	0.000173064	0.000207677	0	0	0	0	3.46129e-05	0.001073	0	0	3.46129e-05	0	3.46129e-05	0.000138451	0	0.000103839	0	0.000173064	3.46129e-05	0.00131529	0.000796096	0	0	0.000311516	0.000346129	3.46129e-05	6.92257e-05	0.000103839	0.00024229	0	3.46129e-05	0	0.000103839	0.000207677	0.000761483	0	0.000311516	0	0	0	3.46129e-05	3.46129e-05	0.00280364	0.00024229	0	0	0.00131529	0.00114222	0.000173064	0.000276903	0	0	0.00231906	6.92257e-05	0.00117684	0	0	0.000519193	0	0	0	0.00124606	0.000103839	0	0	0.001073	0.000103839	0	0	0.000103839	0.0061957	0.0138798	0.000449967	0	0	0.000138451	0.000103839	0.000311516	0.00325361	0.00024229	0.000138451	0	0	0.000588419	0	0.000207677	0	0	0.000173064	0.000207677	3.46129e-05	3.46129e-05	0	0	0	0	0	0	0	3.46129e-05	0.00183448	0.00636877	0	0.00145374	0.00138451	0	6.92257e-05	0.124814	0.000103839	6.92257e-05	0.000380741	0	0.0040497	0.00401509	0	0	0	0	0.000449967	0	6.92257e-05	0.000207677	0.000103839	0.00913779	0	0	0.000899934	0.000103839	0.00747638	0.000173064	0.00176526	0.00346129	0	0.000103839	0.00186909	0	0	0.00574573	0.0169257	0	3.46129e-05	0.00280364	0.000588419	0.000207677	0.00207677	0.001073	0.00048458	0	0.00048458	3.46129e-05	0	0.000276903	0.00522654	0	0	0.000276903	0	0.08359	0	0	0	0.0034959	0	0.00342667	0	0	0	0.00048458	0	0	3.46129e-05	0.0147797	0.000173064	0.00048458	0	0.000207677	6.92257e-05	0.00335745	0	6.92257e-05	0.000380741	0	0	0	0.0104185	0.000173064	0	0	3.46129e-05	0	0	0	0	0.000111269	0	0	0	0	2.78172e-05	0	0	0	0	2.78172e-05	0.000139086	0	0.000723247	0	0	0	0	0	0	0	0	0	0	0	0.000222537	5.56344e-05	0	2.78172e-05	0	0	0	2.78172e-05	0.000250355	0	0	0	0	0	8.34516e-05	0	0	0	2.78172e-05	0	2.78172e-05	8.34516e-05	0	0.000528527	0	2.78172e-05	2.78172e-05	0	0.00197502	8.34516e-05	0	0	0	0	0	0	0	0	0	0	0.0520181	0.210548	0.00962475	0.00834516	0	0.00364405	0.000361623	0.00269827	0	0.000584161	0.0045342	2.78172e-05	0.000973601	0	0	0	5.56344e-05	0	0.0140477	0.000222537	0	0.000584161	0	0.0225319	0	0.000333806	0.0130463	0	0.000250355	0	0.000556344	0	2.78172e-05	8.34516e-05	0.00019472	0	0.000528527	8.34516e-05	0	0	0.000778881	0	8.34516e-05	0.000166903	0.000222537	0.0124343	5.56344e-05	0.000528527	0	0.00147431	0.000278172	0	0.01491	8.34516e-05	0	0	5.56344e-05	0.00019472	0.00019472	0	5.56344e-05	0.000166903	8.34516e-05	0	5.56344e-05	2.78172e-05	8.34516e-05	0	5.56344e-05	0.000278172	8.34516e-05	2.78172e-05	0	0	0.000222537	0.000305989	5.56344e-05	0	2.78172e-05	0	0.000166903	5.56344e-05	0.000500709	0	0	0	0	0	5.56344e-05	0	0	0	0.000445075	0	0.00456202	0.00408913	0	2.78172e-05	0	0.000973601	0.0162731	0	0.056302	0	2.78172e-05	0	0.000222537	0	0	0	0.0118779	0	0.00089015	2.78172e-05	8.34516e-05	0	0	0	0	0	0.00581379	0	0.00152995	0	0	0	0	0	0	0	0	0	0	0	0	0	0	0	0	0	0.00180812	0	0	0	0	0	0	0	0	0	0	0	0	0	0	0	0.0307936	5.56344e-05	0	0	0	0	0	0	0	0	0	0	0	0	0	0	2.78172e-05	2.78172e-05	0.000166903	0.000611978	0	0.000139086	0.0071212	0.0262316	0	0.000611978	0	0.00019472	0	0.000389441	0	0.000389441	0	0	0	0.000166903	0	2.78172e-05	0.000778881	0	2.78172e-05	0	0	0	0	0	2.78172e-05	5.56344e-05	8.34516e-05	0	2.78172e-05	0	0	0	0	0	0	0	0	0	0	0	0	0	0	0	0	0	0	0	0	0	0	0	0	0	0	0.0250355	0.013547	0.00620323	0	0	0	0	0	0.000472892	0.000472892	0.0131575	0	0.000806698	8.34516e-05	0	0	0.00105705	0	0	0	0.000305989	0.00297644	0	0	0.000834516	0.00917967	0	0.0711285	5.56344e-05	8.34516e-05	0.00698211	0.00158558	5.56344e-05	0.00300426	0	2.78172e-05	0.00230883	0	0	0	0.00297644	0.00111269	0.0112381	0.00481237	0.000945784	0.0183037	5.56344e-05	0	0.00019472	0	0	0.00069543	0	0.00308771	0	0	0.0246738	0	2.78172e-05	0.00019472	0	0.00703775	0.0017803	0	0.000639795	5.56344e-05	0.000361623	0	0	0.000305989	0.00289299	0.000139086	0.000166903	0.000862333	0.000723247	0	0.00019472	2.78172e-05	0.000528527	0.000834516	0.00141868	0.000778881	0.000278172	0.000305989	0	0.00147431	0.00089015	0.00244791	5.56344e-05	0.0445353	0	0.00981947	0	0.0045342	0	0	5.56344e-05	0	0.000305989	0.000417258	2.78172e-05	0	0	0	0	0	0	0.000278172	0	0.0225597	0	0.000111269	0	0.000250355	0	0.00350497	0	0.000667612	0.000584161	0.00620323	0	0.00528527	0	0	5.56344e-05	0.00147431	0.00472892	0	0	0	0.00344933	0	0	0	0	0.00019472	0	0.00116832	0	0	2.78172e-05	0	0	0.00147431	0	0	0	0	0	0.00609196	2.78172e-05	0	0	0	0	0	0	0	0	0	0	0.000278172	0.00639795	0	0	0.005174	0	0	0	0	0	0	0	0.000445075	0.000250355	0	0	0	0	0	0	0	0	0	0	0	0	0	0	0	0.00019472	0	0	0.000333806	0	0.000556344	0	0	0.00019472	0.000917967	0	2.78172e-05	0	0.000278172	0.000945784	0	0	0	0.0042004	0	0	0	0.00475674	0	0.000111269	0.000611978	0	0.00111269	0.000778881	0	0	0	0	0	0	0.00200284	0	0.000278172	0	0	0	0	0.000250355	0	0.000305989	0	0	0	0	0	0	0	0.00189157	0.000250355	0	0	0	0	0	0	0	0	0	0	0	0.00225319	0.00216974	0	0.00358842	0	0	0	0	0	0	0.000278172	0.000751064	0	0.0019472	0.00197502	0	0	0.00116832	0	0	0	0	0	0	5.56344e-05	0	0	2.78172e-05	0.000361623	0	0.00317116	0	0	0	0	0.000139086	2.78172e-05	0	5.56344e-05	0	0	0	0.000111269	0.000917967	5.56344e-05	0	0.000445075	0	0.000917967	0	0.0101255	0.00820607	0	0	0	0	5.56344e-05	0	0	0	0	0	0	0	0	0	0.00186375
24	1324	Kabale	Kamuganguzi	106	-1	-0.64	0.31	0.89	115	89	107	0	0.00805195	0.00025974	0	0.0114286	0.00025974	0	0.00701299	0.00012987	0.0025974	0	0	0	0	0.00012987	0.00012987	0	0	0	0	0	0	0	0	0	0	0	0.00688312	0.00025974	0	0.000519481	0	0.00012987	0.00038961	0	0.00025974	0.00116883	0	0	0.00194805	0	0	0	0	0	0	0	0	0	0	0	0.0012987	0.000519481	0	0.000779221	0	0.00441558	0	0	0	0	0	0.0971429	0.17013	0.00935065	0.000519481	0	0.00116883	0.00012987	0.00155844	0	0	0	0.00545455	0	0.0012987	0.00311688	0.00025974	0.00532468	0.00012987	0	0	0	0	0.00272727	0.00012987	0.0038961	0	0.00376623	0	0	0.00792208	0.00012987	0.000649351	0.00467532	0	0.00168831	0.00012987	0.000649351	0	0	0.00012987	0	0.00038961	0.000519481	0.00038961	0.000909091	0.000519481	0	0	0.00038961	0.00155844	0.0074026	0	0	0	0.00012987	0	0.00012987	0	0	0	0.000519481	0	0.00012987	0.00012987	0.00142857	0	0	0	0	0	0.000779221	0	0.00012987	0	0	0	0	0.00012987	0	0	0.00025974	0.00025974	0	0	0.00012987	0	0	0	0	0.0511688	0.00116883	0.00025974	0.000909091	0.0264935	0.0138961	0.000909091	0.000909091	0.0025974	0	0.00012987	0.0212987	0.0271429	0.000909091	0.00012987	0.0481818	0.0025974	0.00233766	0.00246753	0.00155844	0	0.000649351	0.000909091	0.00168831	0.00155844	0	0.00012987	0	0.00181818	0	0	0.0038961	0	0	0	0.0498701	0	0	0	0.00987013	0	0.000649351	0.00103896	0.00025974	0	0	0	0.000519481	0	0	0.00233766	0.000779221	0.000519481	0.00688312	0	0.00038961	0.00103896	0	0	0	0	0	0.00025974	0	0	0.00025974	0.0124675	0	0	0.000649351	0	0.000649351	0	0	0	0	0	0	0	0	0	0	0	0	0	0.0012987	0	0.00025974	0.00506494	0.00025974	0.00532468	0.0135065	0.00012987	0.000909091	0.00012987	0	0	0	0	0	0.00025974	0	0	0.00116883	0.000649351	0	0	0	0	0.00038961	0.0166234	0	0.00428571	0.000909091	0.00012987	0.0012987	0	0.00025974	0	0.00012987	0.00194805	0	0.00103896	0.00025974	0	0.00168831	0.000649351	0.00025974	0.00168831	0.00896104	0	0	0.00506494	0.00220779	0.00519481	0.00103896	0	0.00012987	0.00038961	0.00454545	0.00012987	0.0201299	0.00103896	0.00116883	0	0.00025974	0.00025974	0.00038961	0.00012987	0	0.00025974	0.000519481	0.00025974	0	0.000519481	0	0	0	0	0.00012987	0.000519481	0	0	0.00012987	0	0	0	0	0	0	0	0	0	0	0.00038961	0	0	0	0	0	0.00493506	0.00207792	0.000779221	0.000779221	0.00207792	0	0	0.00012987	0.00038961	0	0.00116883	0	0	0.00025974	0	0.0171429	0.00714286	0.0012987	0.000649351	0.000649351	0.00116883	0	0	0	0.00038961	0.000519481	0	0	0	0	0	0.000779221	0.00025974	0.000909091	0	0	0.00038961	0	0.00038961	0	0	0	0	0	0.00233766	0	0	0.00012987	0	0.00012987	0	0.000519481	0.00025974	0	0	0.000779221	0	0	0	0.00038961	0.00012987	0.0188312	0.00025974	0.000519481	0	0	0.00025974	0.00246753	0	0	0	0.00142857	0	0.00376623	0	0	0.00402597	0	0	0.00012987	0	0	0.00103896	0	0.00012987	0	0	0	0.00220779	0	0.00311688	0.00038961	0	0	0	0.000649351	0	0.00025974	0	0	0	0	0.000649351	0	0	0	0	0	0.00038961	0.00038961	0.00012987	0	0	0	0	0.000519481	0	0	0.00194805	0.00012987	0.00038961	0	0	0	0	0	0.00194805	0.00025974	0	0.00233766	0	0.000519481	0	0.00025974	0	0.00025974	0	0	0.00012987	0.00246753	0.00038961	0.000909091	0.000779221	0	0	0.00103896	0.000649351	0	0.00025974	0	0.0119481	0	0.000649351	0	0	0	0.00012987	0.000519481	0	0.00025974	0	0	0.00038961	0.000779221	0.00168831	0.000909091	0.00103896	0.000779221	0	0.000649351	0.00103896	0.014026	0.00025974	0	0.000519481	0	0.00675325	0.00025974	0	0	0.00025974	0	0.00025974	0	0	0	0.00532468	0	0	0	0.00311688	0	0	0	0.00012987	0	0.000909091	0	0	0	0	0	0	0.0357143	0.000779221	0.00025974	0	0.00012987	0	0	0	0	0.000262027	0	0.000104811	0	0	0	0	0	0	0	0.000419243	5.24054e-05	0.00141495	0	0	0	0	0	0	0	5.24054e-05	0	0	0	5.24054e-05	0.00214862	0.000419243	0.000104811	0.000262027	0.00104811	0.000262027	0	0	0.000104811	0	0.00183419	5.24054e-05	0.000209622	0.000104811	0.003878	0.000419243	0	0	0.000471649	0	0	0	5.24054e-05	0.00251546	0	0	0	0	0	0	0	0	0	0	0	0	0	0	0	0	0.125983	0.117545	0.0183419	0.0331726	0	0.000366838	0.00241065	0.000786081	0	0.000209622	0.00178178	0	0.00188659	0	0.00597422	0	0	0	5.24054e-05	0.00885651	0.00141495	0.00104811	0.00356357	0.000576459	0	0	0	0	0	0	5.24054e-05	0	0.00550257	0	0.000262027	0.00131014	0.000262027	0.000786081	0	0	0.000209622	0	0.000104811	0.000366838	0.000262027	5.24054e-05	0.000104811	0.000104811	0	0.000209622	0.000366838	0	0.000524054	5.24054e-05	0	0	0	5.24054e-05	0.000471649	0	0.000104811	0	0.000262027	0	0	0	0	0	0.000104811	5.24054e-05	5.24054e-05	0	0	0.000838487	0.000209622	5.24054e-05	0	0	0	0	0.000104811	0	0	0.000262027	5.24054e-05	0.000209622	0	0.000314432	5.24054e-05	0	0.0117912	0.00183419	0.000262027	0.000104811	0.000104811	0.00115292	0.000366838	0	0.000419243	5.24054e-05	0.000838487	0.000471649	0.0068127	0.00157216	0.000419243	0.00162457	0.000104811	0	0	0.000157216	0.000786081	0.00282989	0.00424484	0.000262027	0	0.000471649	0	0	0.000262027	0.00172938	0.000471649	0.000524054	0	0	0	0.00178178	0	0.000366838	0	0	0.00786081	0	0.00110051	0	0.00655068	0	0	0	0	0.00162457	0.000104811	0	0.000262027	0	0.00115292	0	0.00744157	0	0.00172938	0	5.24054e-05	0.00125773	0.000209622	0.000314432	0	0	0.00513573	5.24054e-05	0	0.000524054	5.24054e-05	0	0	0	0.000157216	0	0	0.0067603	0.000890892	0.00214862	0.00450687	5.24054e-05	0.0867834	0	0	0.000524054	0	0	5.24054e-05	0	0.000209622	0	0	0	0	0	0	0	0	0.000104811	0	0	0	0.00157216	0.0532439	0.00068127	0.0048213	0	0	5.24054e-05	0	0.000314432	0.0251022	0.000104811	0.00178178	0	0	0	0	0	0	0	0	0	0	0	0	0	0	0	0	0	0	0	0	0	0	0	0	0	0	0.000104811	0	0.00822765	0.000995703	0.000209622	0.000209622	0	0	0.000366838	0	0	5.24054e-05	0.000262027	0.000104811	0.000419243	0	0.000733676	5.24054e-05	0.000262027	0.000419243	0.000314432	0.000104811	0.000471649	0.00104811	5.24054e-05	0.000157216	0.000209622	0.00125773	0.00068127	0.00534535	0.000524054	0.000576459	0	0	0	0.000104811	0.00120532	5.24054e-05	0.000157216	0.000471649	0.000104811	0	0.00571219	0	0.000419243	0.00209622	0.000733676	0	0.000628865	0	0	5.24054e-05	0	0.000471649	0.000366838	5.24054e-05	0.000157216	0	0.00068127	0.000157216	0	0.000104811	5.24054e-05	5.24054e-05	0.000104811	5.24054e-05	0	0.000104811	0.000157216	0.000104811	0.000104811	0.000890892	0.000838487	0	0.000104811	5.24054e-05	0	0.000209622	5.24054e-05	0.000209622	0.000104811	0.000209622	0.000104811	5.24054e-05	0.000104811	0.000157216	0	0.0186039	0.048475	0.0169794	0.000471649	0.0180275	0.00214862	0.00508332	0.00104811	0.000262027	0.000157216	0.000943297	0.000314432	0	0.000209622	0.000366838	0.000576459	0	0.00241065	0.000419243	0.000209622	0.000104811	0	0.000104811	0.000209622	0.0048737	0.000157216	0	0	0.000157216	0.000314432	0.000890892	0.000104811	0.000262027	0.017713	0.000576459	0.000838487	0.00246305	0.00115292	0	0.00204381	0.000419243	0.00068127	0	0.00204381	0.0124725	0.00303951	0.000314432	0	0.00104811	0.000104811	0.00214862	0	0.000943297	0.00068127	0.000524054	0.000995703	0	0	0.000628865	0	0	0.00183419	0.000838487	0	0.00188659	0.000104811	0	0	0	0.00351116	0.000471649	0.000209622	0.000157216	0.000209622	0.000209622	0.00471649	0.000314432	0.00985222	0.001939	0	0.00220103	0	0	0	0	0	0	0.00167697	0.00157216	0.000104811	0.00172938	0	0	0	0	0	0	0.000262027	5.24054e-05	0	0	0.000157216	0	0	0.000314432	0	0	5.24054e-05	0.000262027	0.00183419	0.00225343	0	5.24054e-05	5.24054e-05	5.24054e-05	0.000104811	0	0	0.000104811	0	0	0.000104811	0	0.00120532	0	0	0	0	0	0.00068127	0	0.00455927	0.000262027	0.00068127	0	5.24054e-05	0	0	0.000576459	0	0.000157216	0.00131014	0	0	0.00382559	0.000366838	0	0.00188659	0	0.00670789	0.00398281	0	0	0	0.000262027	0.000262027	0	0.00068127	0.000157216	0	0.000366838	0	0	0	0.000314432	0.000314432	0	0	0.000890892	0	0.00262027	0.00230584	0	0.0245781	0.00382559	0	0	0	0	0	0.000104811	0.000628865	0	0.00188659	0.00220103	0.000366838	0.00565978	0.000838487	0.00146735	0	0	0.000209622	0	0	0	0.00104811	0	0.00492611	0.000628865	0	0.000419243	0	0	0.00146735	0	0	0	0	0	0	0	0	0	0.000209622	0	0	0.000209622	0.0126821	0	0.000104811	0	5.24054e-05	0.00068127	0.00120532	0.00204381	0.00162457	0	0	0	0.000576459	0.000419243	0.0100618	0.00786081	0	0.00188659	0	0
25	1335	Kabale	Kamuganguzi	124	-1	-3.13	-0.95	0.84	145	112	118	0	0	0	0	0	0	0.233028	0.000164278	0.208304	0	0	0	0.00800854	0	0.000862458	0.00550331	8.21389e-05	0.000123208	0	4.10694e-05	0	0.000246417	0	0.000205347	0.000492833	0	0	0.0198365	0.00127315	0	0.00151957	0.000451764	0	0	0	4.10694e-05	0	0	0	0	0	0	0	0	0	0	0	0	0	0	0	0	0	0	0	0	0	0	0	0	0	0	0.0126905	0.0372089	0.000616042	8.21389e-05	0	0	0.00123208	0	0	0	0	0	0	0	0.000451764	0.00846031	0.00143743	0.0170438	0	0	0	0	0	0	0	0	0	0	0	0	0	0	0	0	0	0	4.10694e-05	0	0	0	0	0	0	8.21389e-05	4.10694e-05	4.10694e-05	0	0	0	0	4.10694e-05	0	0	0	0	0	0	0	0.000164278	0	4.10694e-05	0	0	0	0	0	0	0	0	0	0	0	0	0.00123208	0	0	0	0	0	0	0	0	0	0	0	4.10694e-05	0	0	4.10694e-05	0	0	0.00102674	0	0	0	0	0.000369625	0	0	0	0	0	4.10694e-05	0	0	0	0.000287486	0	0	0	0	0	0	0	0	0	0	0.000205347	0	8.21389e-05	0	8.21389e-05	0	0	0	0	4.10694e-05	0.00229989	0	0	0	0	0	0	0	0	0	0	0	0	0	0	0	0	0	0	0	0	0	0	0	0.00188919	0	0	0.00562651	0.212781	0	0.00418908	0.0173724	0.000369625	0.0211508	0	4.10694e-05	4.10694e-05	0.000698181	0.000492833	0	0	0.000246417	0	0	0	4.10694e-05	0	0.106041	0	0	0.000123208	0	0	0	0	0	0	0	0	0	0	0	0	0	0	0	0	0	0	0	0	0	0	0	0	0.00225882	0.000246417	0	0	0	0.000821389	4.10694e-05	0.0140458	4.10694e-05	0	0	0	0	0	0	0.000616042	0.000410694	4.10694e-05	0	0	0	0	0	0	0	0	0	0	0	0	0.000369625	0	0	0	0	0.000246417	0	0	0	0	0	0	0	0	0	0	0	0	0	0	0	0	0	4.10694e-05	0	0.000205347	0	0	0	0	0.000821389	0	0	0	0	0	0	0.00344983	8.21389e-05	0	0	4.10694e-05	0	0	0	0	0	0	0	0	0	0	0.000123208	0.000985667	0	4.10694e-05	0	0	0	0	0	0	4.10694e-05	0	0	0	0	0	0	0	0	0	0	0	0	0.000410694	0	0	0	0	4.10694e-05	0	0	0	0	0	0.000369625	8.21389e-05	0	0	0	0	0	0	0	0	0	0	0	0	0	0	0	0	0	0	0.000205347	0	0	4.10694e-05	0.00332663	0.00205347	0	0.00271058	0	0	0	0	0	0	0	0	0	0	0	0	0	0	0	0	0	0	0	0	0	0	0	0	0	0	0	0	0	4.10694e-05	0	0	0	0	0	0	0	0	0	0	0	0	0	0	0	0	0	0	0	0	0	0	0	0	0	0	0	0	0	0	0	0	0	0	0	0	0	0	0	0	0	0	0	0	0	0	0	0	0	0	0	0	0	0	0	0	0	0	0.00710501	0.00468192	0	0	0	0.000164278	0.000410694	0	4.10694e-05	0	0	0	0.000246417	0	0	0	0	0	4.10694e-05	0	0	0	0	0	0	4.10694e-05	0	0	0	0	0	0.0131422	0	0	0	0	0	0	0	0	0.000410694	0.00275165	0	0	0	0	2.3722e-05	4.7444e-05	0	0	0	0	0	2.3722e-05	0	0	0	0.0985885	0.000213498	0	4.7444e-05	0	0	0.000379552	0	0	0	4.7444e-05	0	0.000403274	0.00035583	0.00144704	0.00256197	0.000569327	9.48879e-05	0.000142332	0	0.00144704	0.000521884	0	0.000687937	0	0.000782825	0.000782825	0.00180287	0.00035583	0.00163682	0.00199265	0.000545606	0	0.000308386	0	0	0.000640493	0	0.00106749	0	0	0	0	0	0	0	0	0	0	0	0	0	0	0	0	0.0970229	0.0989681	0.00576444	0.000284664	0	0.00417507	7.11659e-05	0.0038904	0	4.7444e-05	0.00234848	4.7444e-05	0.00137587	0	0	0	0	0	2.3722e-05	0.000142332	0	0.00023722	4.7444e-05	0.000925157	0	0.000213498	7.11659e-05	0.00372435	0	2.3722e-05	0.000166054	0	0	0.000166054	0.000284664	0	4.7444e-05	0	0	0	0	0	0.00011861	0.00011861	0.000142332	7.11659e-05	0	0.00023722	0	0.00011861	4.7444e-05	0	0	0.000379552	4.7444e-05	0	0	0	0	0	7.11659e-05	0.000379552	4.7444e-05	0	0	0.000593049	7.11659e-05	2.3722e-05	9.48879e-05	4.7444e-05	0	0	0	0	2.3722e-05	0.00346341	9.48879e-05	0	2.3722e-05	4.7444e-05	0	9.48879e-05	9.48879e-05	0.00047444	0.000593049	0.000213498	0.00381924	0	0.000521884	0.000806547	0	0	0.00339224	0.000379552	0.000284664	0.0953149	0.00230103	0	0.00265686	0	0.000189776	0	0.0045309	0	0.00232475	0	0.00111493	0	0.000284664	0.000260942	0.00225359	0.038311	0.000308386	2.3722e-05	2.3722e-05	0.00011861	0	0	0.000308386	0.00306014	0.000426996	0	0	0.000403274	0	0	0	0	0	0	0.0153481	0	0	0	0	0	0	0	0	0.000545606	0.000142332	0	0.00023722	0	0	0	0.00595422	0.00104377	0.00308386	0.00047444	0.000189776	0	0	0	0	0	0.00301269	0	0	0.00011861	0	0	0.00339224	0.000379552	0.0333531	0	0.00695054	0	0.0644526	0.000616771	0	0.000925157	0	0	0.00035583	0.00204009	0	0	0.00109121	0.0212074	0.0138062	2.3722e-05	0.00263314	0	0.00011861	0	4.7444e-05	7.11659e-05	0	0	0	4.7444e-05	0.000308386	0.00557466	0.0271142	0.000640493	0.000426996	0	9.48879e-05	9.48879e-05	0	2.3722e-05	0.00270431	0.00047444	0.000308386	0	2.3722e-05	0	0	0	0	0	0	0	0	0	0	0	0	0	0	0	0	0	0	0	0	0	0	0	0	0	0.00023722	0.0116475	0.00301269	0.000260942	0.000213498	9.48879e-05	0	0.000142332	0.000166054	2.3722e-05	2.3722e-05	0.00702171	0	0.000806547	2.3722e-05	0.00102005	2.3722e-05	0.000379552	0	2.3722e-05	0.000687937	0.000260942	0.00128099	0.00011861	0	0.000830269	0.00372435	0	0.0043174	0.00616771	0.000403274	0.000379552	0	0	2.3722e-05	2.3722e-05	7.11659e-05	4.7444e-05	0.000379552	4.7444e-05	0	0.000640493	0.00147076	0	0.000687937	0.000166054	0	0	7.11659e-05	0	0.000260942	9.48879e-05	0.000830269	0.00011861	0.00106749	0.000142332	0.000142332	0	0.000260942	0	0.000166054	0.000332108	0.0017317	0	2.3722e-05	0	0.00011861	0.00011861	0.000308386	0	0.000925157	0.00011861	4.7444e-05	7.11659e-05	7.11659e-05	0	0.00011861	0.000142332	4.7444e-05	0.000142332	0.00011861	0.000308386	7.11659e-05	4.7444e-05	0	0	0.00308386	0.000877713	0.00277547	0.00011861	0.0139722	0.000498162	0.00116238	0.00564583	0.00011861	4.7444e-05	0	0.000142332	0	9.48879e-05	0	0	7.11659e-05	0.0222275	0.000593049	7.11659e-05	0.00011861	2.3722e-05	0	0.000142332	0.0108409	0.000213498	0	9.48879e-05	2.3722e-05	9.48879e-05	0.000426996	0.000166054	4.7444e-05	0.00135215	0.000189776	0.000830269	9.48879e-05	0	0	7.11659e-05	0	0.00035583	0	0	0.00676076	0	2.3722e-05	0	0	2.3722e-05	0.000284664	0	0.000166054	0.000498162	0	0.00023722	9.48879e-05	0.000332108	0.00011861	0	0	0.00106749	0.00011861	0	0.00185031	0	0	0	0.000260942	0.0104377	0.000853991	0.000284664	0.000877713	0.00023722	0.00011861	2.3722e-05	0	0.00102005	0	0	0.0142569	2.3722e-05	0	0.000142332	0	0	0	0	0.000142332	0	0.0130945	0	0	0	0	0	0	0	0	0	0	0	0	0.00023722	0.00149448	2.3722e-05	0	0.00011861	2.3722e-05	2.3722e-05	0.00137587	0	4.7444e-05	0.000735381	2.3722e-05	0	0.00035583	0	2.3722e-05	7.11659e-05	0	2.3722e-05	0	4.7444e-05	0	0	0	0.00116238	0	0.000142332	2.3722e-05	0.0227731	0.000332108	0.000403274	0	0	0	2.3722e-05	0.00526628	0	0	0	7.11659e-05	0	0	0	0	0.00230103	0	0.000640493	0.000213498	0	0	0	4.7444e-05	9.48879e-05	0	0.000925157	0.000426996	0	9.48879e-05	0.000142332	0	2.3722e-05	0.00225359	0.00011861	0	7.11659e-05	0.0025857	0	0.000498162	0.00234848	0	0.0140671	0	0.000830269	0	0	0	0	0	0.000830269	0.0013996	2.3722e-05	0.00576444	0.000308386	0.00123354	7.11659e-05	0.000925157	0	0	0.000189776	0.000260942	0.000972601	0	0.000189776	0	0.000853991	7.11659e-05	0	0.000877713	0	0.0031313	0	0.00011861	0.0108409	0.00168426	0.00125726	0.000830269	0.00023722	0.000426996	0.000189776	0.000166054	0.000877713	2.3722e-05	2.3722e-05	0.000616771	4.7444e-05	0	0	0	0	0	0	0	0	0	0	0	0	0	0	0	0	0	4.7444e-05	0
26	1352	Kabale	Kamuganguzi	91	-1	-2.29	-1.25	-0.14	115	100	88	0	0	0	0	0	0	0.0678845	0.189521	0	0	6.77828e-05	0.00179624	0.00220294	0.00654104	3.38914e-05	0	0	0.00115231	0.000610045	0.0127432	0	0	0.000576154	0.000169457	0.000203348	0.515997	0	0.00532095	0.000338914	0.00616824	0.00094896	0	0.000610045	0	0.000271131	0.000440588	0.000203348	0	0	0	0	0	0	0	0	3.38914e-05	0	0	0	0	0	0	0	0	0	0	0	0	0	0	0	0	0.00128787	0.00254186	6.77828e-05	3.38914e-05	0	0	0	0	0	0.000101674	0	0	0	0	0	0	0	0.000643937	0	0	0	0	0	0.000271131	0	0	0	0	0	0	0	0	0	0	0	0	0	0	0	0	0	0	0	0	0	0	0	0	0	0	0	0	0	0	0	0	0	0	0	0	0	0	0	0	0	0	0	0	0	0	0	0	0	0	0	0	0	0	0	0	0	0	0	0	0	0	0	0	0	0	0	0	0	0	0	0	0	0	0	0	0	0	0	0	0	0	0	0	3.38914e-05	0	0	0	0	0	0	0	0	0.00047448	0	0	0	0	0	0	0	0	0	0	0	0	0	0	0	0	0	0	0	0	0	0	0	0	0	0	0	0	0	0	0	0	0	0.0813394	0.00382973	0	0.00142344	0.0365688	0	0	0.0140649	0	0.0015929	0	0	0	0.000101674	0	0	0	0	0	0.000101674	0	0.00186403	0	0.00786281	0	0.000203348	0.00142344	0	6.77828e-05	0	0	0	0	0	0	0	0	0	0	0	0	0	0	0	0	0	0	0	0	3.38914e-05	0.0035586	0.00179624	0.00172846	0	6.77828e-05	0	0.000440588	0	0.00769335	0	0	0	0	3.38914e-05	0	0	0.00023724	0.000372806	3.38914e-05	0	0	0	0	0	0	0	0	0	0	0.000101674	0	0.00047448	0	0	0.000101674	0	0	0.000101674	0	0	0	0	0	0	0	0	0	0	0	0	0	0	0	0	0	0	0	3.38914e-05	0	0	0	3.38914e-05	0	0	0	0	0	0	0	0.00023724	0	3.38914e-05	0.000135566	0	0	0	0	0	0.000338914	0	0	0	6.77828e-05	3.38914e-05	0	0	0	0	0	0	0	0	0	0	0	0	0	0	0	0	0	0	6.77828e-05	0	0	0	0	0.000101674	0	0	0	3.38914e-05	0	0	0	0	6.77828e-05	0	0	0.000271131	0	0	0	0.000135566	0	0	0	0	0	0.000643937	0	3.38914e-05	0	0.000135566	0	6.77828e-05	0	0.000677828	0	0	0	0.000101674	0	0	0	0	0	0	0	0	0	0	0	0	0	0	0	0	0	0	0	0	0	0.000305023	0	0	0	0.000169457	0	0	0	0	0	0	0	0	0	0	0	0	0	0	0	0	0	0	0	0	0	0	0	0	0	3.38914e-05	3.38914e-05	0	0	0	0	0	0	0	0	0	0	0	0	0	0	0	0	0	0	0	0	0	6.77828e-05	0	0	0	0.000101674	0	0	0	0	0	0	3.38914e-05	0	0	0	0	0	0.000440588	0.00023724	0	0	0	6.77828e-05	0.00138955	0	0	0	0	0	0	0	0	0	0	0	0	0	0	3.38914e-05	0	0	0	3.38914e-05	0	0	0	0	0	0.00288077	0	0	0	0	0	0	0	0	0	0.00115231	0	0	0	0.00325358	0.000594477	0	0	0	0	0.00306156	0.00439913	0.000178343	0	0	0.000594477	0.0244925	0.00315073	0	0.000326963	0.00053503	0	0.000713373	0	8.91716e-05	2.97239e-05	0.000564753	0	2.97239e-05	0.000326963	0.000416134	0.00439913	0.000743097	8.91716e-05	0	5.94477e-05	0.000118895	0	0	5.94477e-05	0	0.000326963	5.94477e-05	0	2.97239e-05	0.000208067	0	0	0.000118895	0.000326963	0	8.91716e-05	0	0	0.000802544	0	0.000683649	0	0	0	0	0.00104034	0	0	0.00077282	5.94477e-05	0	0.000118895	0	2.97239e-05	0.000208067	0.198437	0.115596	0.00145647	0.00347769	0.00038641	0.00517195	0.0140594	0.00163481	0	0.000237791	0.00172398	2.97239e-05	0.00326963	0.000237791	0	0	0	0	5.94477e-05	0	0.000267515	0.00184288	0.00184288	0.00267515	0	0.00112951	8.91716e-05	0	0	0.00588533	0.00038641	5.94477e-05	2.97239e-05	0.000683649	0.000208067	0.00053503	0.000178343	2.97239e-05	0.000118895	0	0	0	0.00109978	0.000237791	8.91716e-05	8.91716e-05	0.000208067	0.000416134	0.000118895	0.000118895	0	0	0	2.97239e-05	0	0	0	5.94477e-05	5.94477e-05	8.91716e-05	0.000297239	0.000802544	0.000118895	0	0	0.00145647	0.000118895	2.97239e-05	0.000564753	2.97239e-05	2.97239e-05	0	0	0.000118895	0.00038641	0	0	0	2.97239e-05	5.94477e-05	5.94477e-05	5.94477e-05	0.000178343	0.000861992	0.000208067	0.000118895	0.00214012	0	0.000891716	0	0	0	0.00653925	0.00077282	0.000713373	0.029813	0.00344797	0	0.00332907	0	5.94477e-05	0.000297239	0.000564753	0.00633118	0	0	0.00205095	0	0.000891716	0.000356686	0.000861992	2.97239e-05	0.000208067	8.91716e-05	0.000148619	0	5.94477e-05	0	0	0	0.000267515	0.000148619	0.000118895	0	8.91716e-05	0.000594477	0	0.000326963	0	0	0	0	0	5.94477e-05	0	0	0.000951164	0	0.00413162	0	0.000980888	0.000445858	0	0	0	2.97239e-05	0	0	0.00538002	0	0	2.97239e-05	0	0	0	0	0.00133757	8.91716e-05	0	5.94477e-05	0	0	0	0	0.000208067	0	0	5.94477e-05	0	0.000297239	0	0	0.000237791	0	0	0.000326963	0	0	0.00202122	0.000564753	0.081592	0.000326963	8.91716e-05	8.91716e-05	0	2.97239e-05	0.00053503	2.97239e-05	0.000951164	0	0.00888744	0	0	8.91716e-05	0.000505306	5.94477e-05	0.000148619	0	0	0	0	0	0.000832268	0	0	0.00145647	0.000297239	0.00118895	0.00148619	0.000148619	0.000416134	0	8.91716e-05	2.97239e-05	0	0.000118895	0	0.000118895	8.91716e-05	0	0.00166454	0.000802544	0.00154564	0.000267515	0.0018726	0.000237791	0.000475582	0	0.000148619	0.000208067	5.94477e-05	0.00157536	0	0.0361145	0.0193502	0.00145647	0.000326963	2.97239e-05	0.000118895	0.00077282	0.000178343	0.000237791	0.000118895	0.00995749	8.91716e-05	0.00154564	5.94477e-05	0.00329935	0	0.000208067	0.000237791	0.000326963	2.97239e-05	0.000178343	0.000713373	2.97239e-05	0.000208067	0.00107006	0.0032399	0	0.00362631	0.00445858	0.000743097	0.000148619	2.97239e-05	0	0.000475582	0	0.000326963	5.94477e-05	0.000445858	8.91716e-05	0	0.0018726	0	0.00252653	0.00362631	0.00216984	0	0.000118895	2.97239e-05	0	5.94477e-05	0.000208067	8.91716e-05	5.94477e-05	0.000148619	0	2.97239e-05	0	8.91716e-05	0	0	2.97239e-05	0.00645008	0	0	0	2.97239e-05	0.000267515	8.91716e-05	0	0.00175371	0	0	0.000445858	0.000178343	2.97239e-05	0.000178343	0.000178343	0	8.91716e-05	0.000416134	0.000326963	0.000148619	0.000475582	8.91716e-05	0.000980888	2.97239e-05	0.000148619	0	0	0.0502333	0.000178343	0.00312101	0	0.0012484	0	5.94477e-05	0.000356686	2.97239e-05	0.000802544	0.000326963	0	0	0.00216984	0.000178343	2.97239e-05	5.94477e-05	0	0.000148619	0.000178343	0.00618256	0.000237791	0.000178343	0.000267515	0.000208067	0	0	0	0.000564753	0.00540974	0	0	0.00757959	0	0	0.00038641	2.97239e-05	0.00101061	0	0	0.000356686	0.000267515	0.000208067	0.000148619	0	2.97239e-05	5.94477e-05	0	0.000564753	0.000297239	2.97239e-05	0.000208067	0	0	2.97239e-05	0.000356686	0	5.94477e-05	5.94477e-05	0	0.00466665	2.97239e-05	2.97239e-05	0	8.91716e-05	0.0052314	0.000624201	0.000148619	0.000564753	5.94477e-05	0.000445858	0	5.94477e-05	0.00612312	0.000416134	0	0.00178343	0.000683649	0	0	0.000208067	0	0	0.000237791	0.000505306	2.97239e-05	0.00231846	0.000861992	0.000178343	8.91716e-05	0.00499361	8.91716e-05	0.000713373	0.000297239	2.97239e-05	0.000237791	0.000208067	0.000208067	5.94477e-05	0	8.91716e-05	0	0	0	5.94477e-05	0.000208067	0.000445858	0	2.97239e-05	0.000356686	2.97239e-05	0	5.94477e-05	2.97239e-05	0	0.000208067	0.000416134	0	0	0.000505306	0	0	0	0	5.94477e-05	2.97239e-05	0.000237791	0.0098386	2.97239e-05	0.00214012	0	0.000891716	0	0	0.00139702	0.00202122	0	8.91716e-05	8.91716e-05	0	2.97239e-05	0	0.00142675	8.91716e-05	0	0.000505306	0.000148619	0	0.00439913	0.000208067	0	0	0.000148619	0.000832268	8.91716e-05	0	0	0.0126029	0.000891716	0	2.97239e-05	0.000445858	0	0.00175371	0.000148619	0.000178343	0.000505306	0.00291294	0.00112951	0	0.00107006	5.94477e-05	2.97239e-05	2.97239e-05	0.000713373	0	2.97239e-05	0.000297239	0	0.00038641	0.00163481	2.97239e-05	0.00053503	8.91716e-05	0.00193205	0.000624201	2.97239e-05	0.00157536	5.94477e-05	8.91716e-05	0.000416134	2.97239e-05	0.000475582	0.000267515	0.000802544	0	0.00104034	5.94477e-05	0	0	0.00508278	0.000564753	8.91716e-05	8.91716e-05	2.97239e-05	0	0	0	0.00359659	0.0248492	0.00205095	0.000505306	0	0.0433077	0	0.00139702	0	0.000743097	0.00243736	0.00294266	0.00683649	0.00689594	0.000683649	0	0	5.94477e-05	5.94477e-05	0.00053503	0.000891716	0	0	2.97239e-05	0
27	1372	Kabale	Kamuganguzi	91	-1	-3.61	-0.55	1.67	85	74	91	0.000449438	0.000224719	0	0	0.002397	0.000187266	0	0.00955056	0.00243446	0.000187266	0	0	0	0.000299625	0	0	0	7.49064e-05	0.00011236	0	0	0	0.00011236	0	0	0	3.74532e-05	0.00374532	0.00011236	0	7.49064e-05	3.74532e-05	3.74532e-05	0	3.74532e-05	0.000449438	0.00104869	0.000486891	0.000262172	0.0249438	3.74532e-05	0	0	0	0	0	0	0.000599251	0.000524345	0	0	3.74532e-05	0	0.000636704	0.000224719	0.000749064	0	0	0	0	0.000224719	0	0.0975281	0.0925468	0.000299625	0.000636704	0.00707865	0	0.0028839	0.00554307	0.0130337	0	0	0	0.000374532	0.00011236	0.00303371	0.000149813	0.00262172	7.49064e-05	0.00213483	0	3.74532e-05	0	0.00093633	0.00531835	0.000636704	0	0.000786517	0	3.74532e-05	0	0.00382022	0.000599251	0	0	0	0.000262172	0.000524345	3.74532e-05	0	0.000449438	0.0029588	3.74532e-05	0.000973783	0	0.000224719	0.000149813	0	3.74532e-05	0	0.000299625	0.00258427	0	3.74532e-05	0.000187266	0	0	0	0	7.49064e-05	7.49064e-05	0.000262172	0	3.74532e-05	0.00011236	0.000149813	3.74532e-05	0	7.49064e-05	0.00011236	0	0.000337079	0.0101124	0	0	3.74532e-05	0	0.00071161	3.74532e-05	3.74532e-05	7.49064e-05	0	0.00011236	7.49064e-05	0	0.00011236	0	0	0	3.74532e-05	0.0262921	0	0	0.000262172	0.0120599	0	3.74532e-05	0.0064794	0.000524345	0	0.002397	0.00655431	0.00786517	0.00441948	7.49064e-05	0.0182397	0.00101124	0	0.00872659	0.00108614	0	0.000411985	0.000299625	0.000411985	0.000374532	0.000187266	3.74532e-05	0.00116105	0.0011236	0	0.000299625	0	0.00123596	0	0	0	0.000561798	0.000861423	0.0283895	0	0.00071161	0	0	0	0	0.00187266	0.000636704	0	0	0.000411985	0.00307116	0.000786517	0	0	0	0.000561798	0	7.49064e-05	0.000299625	0	3.74532e-05	0.0146442	0.00011236	0	0	0	0	0	0	0.000636704	0	0.00142322	0.00011236	0.00370787	7.49064e-05	0.000187266	0	0	0	0	0	0.000149813	0	3.74532e-05	0.00569288	0	0.000786517	0	0.000187266	0.000486891	0.000411985	0.002397	0	0.00142322	0	0.00071161	0	0	7.49064e-05	0	0	7.49064e-05	0.00277154	0.00400749	0	0	0	0.000149813	0	0.00108614	0.00142322	7.49064e-05	0.00411985	0.00303371	0.000299625	0	7.49064e-05	0.000262172	7.49064e-05	7.49064e-05	0.00385768	3.74532e-05	0.012809	0.000187266	7.49064e-05	0.00108614	0.00179775	0.000262172	0.00131086	0.00468165	0	0	0.0011236	0.0143446	0.00344569	0.000898876	0.000486891	0.000262172	0.000224719	0.000898876	0.000449438	0.0169663	0.0129588	0.0011236	0	0.000337079	0.000674157	0.00071161	0.000262172	0.000299625	0	0.000187266	0.000749064	0	0.000411985	0.00093633	0	3.74532e-05	0.000898876	0.000786517	0.00382022	0.00217228	0.00183521	0.00146067	0.000224719	0.00617978	0	0	0	0.00104869	0.000486891	0	0	0.00438202	7.49064e-05	0.000486891	0.000898876	0	0.000224719	0.000486891	0.00123596	0.0011236	0.000337079	0.00243446	0.00681648	3.74532e-05	0.00011236	0.000262172	3.74532e-05	7.49064e-05	0.000786517	0.00168539	0	0.000299625	0.000262172	0.0117603	0.000749064	0.00808989	0.00164794	0	0.000636704	0.00011236	0	0	0.000299625	0	0.00220974	0	0	0.000411985	0	0.000524345	7.49064e-05	0.00209738	0.00389513	0.000149813	3.74532e-05	7.49064e-05	0.00071161	0.000636704	0.000299625	0.000786517	0.000149813	7.49064e-05	0.000898876	0.000149813	0.000224719	0.000187266	0.00082397	0.000973783	0.000599251	0.000636704	0.00153558	0.000187266	3.74532e-05	0.00108614	7.49064e-05	3.74532e-05	0	7.49064e-05	0	0.00835206	0.000411985	0.000262172	0.00674157	0	0.000786517	0.000187266	0.000599251	0	0	0.000636704	0.000486891	0.0220599	0	0	0.00314607	0	0	0	0	0.00123596	0.000299625	0	0.00101124	0.00011236	0.00011236	3.74532e-05	0.00138577	0	3.74532e-05	0.000599251	0.00011236	0.00146067	0	0.00127341	0.000149813	0.0101124	0	0.00011236	0.00198502	3.74532e-05	0	0	0	0	0.00205993	3.74532e-05	0.000224719	0.000524345	0.000224719	0.00213483	0.000187266	0	0.00262172	0.022809	0	0	3.74532e-05	7.49064e-05	0.000224719	0	0	3.74532e-05	0	0.000561798	0.00891386	0.00217228	0.000187266	0.00194757	0	0	0.000299625	0.00149813	0	0.00220974	0	0	3.74532e-05	0.00168539	0.00423221	0	0.00644195	0	0	0.00168539	0.000449438	7.49064e-05	0.000337079	7.49064e-05	0.00011236	0	0.000299625	0	0.000486891	0	0	0	0.000187266	0.000299625	0	0.00011236	0.000337079	0.000449438	0.000262172	0.000786517	0.00187266	0.00228464	0.000187266	0.00479401	0.00108614	0.0107865	0	0.00011236	0.00131086	0	0.00235955	0	0	0.000299625	0.000149813	0	0.000149813	0	0	0	0.0859925	0.00299625	0.000861423	0.00011236	0.0184644	0.000299625	0.000674157	7.49064e-05	0.000149813	0.00172285	0.000898876	0.00134831	0	0	0	0.0551685	0	0	0.00198502	3.74532e-05	0	0	0	0.000149813	0.00217228	0.00014596	0.000116768	0.000175152	0	0	0.000642223	0.000904951	0.00134283	2.9192e-05	0	0	0.110608	0.0270901	0.00105091	0.00817375	0.00837809	0.000321112	0.00233536	0.000204344	0.000321112	0.000788183	0.000963335	0	0.000233536	0.000817375	0.00148879	0.00274404	0.000467071	5.83839e-05	0.00014596	8.75759e-05	0.00014596	2.9192e-05	0.000321112	0.000116768	0	0.000613031	5.83839e-05	0.000408688	0.000175152	0.000554647	0.000408688	5.83839e-05	5.83839e-05	0.00014596	0	0	0.000467071	0	0.000846567	0	0	5.83839e-05	0	0	0	0.00014596	0	0.00140121	5.83839e-05	0	0.00029192	0.000116768	0	0	0	0.186975	0.123044	0.0347968	0.0112389	0.000583839	0.00140121	0.00998365	0.00303596	0	0.00102172	0.00592597	0.003649	0.00948739	0.000116768	0.00402849	0.00137202	0	0.000262728	0	2.9192e-05	0.00148879	0.00175152	0	0.00189748	0.000758991	0.000262728	2.9192e-05	8.75759e-05	0	0	0.000788183	0.000904951	8.75759e-05	0.00140121	0.000904951	0	0.000671415	0.00183909	2.9192e-05	0	0.00183909	0.000758991	0.000875759	0.00166394	0.000963335	2.9192e-05	0.000379496	0.000379496	0	0.000321112	0.00157637	0	0	0	5.83839e-05	0	0	0.000262728	0.000583839	0.000116768	0.00029192	0.000321112	0.000175152	0	0	0.000729799	0.000321112	0	0.000233536	8.75759e-05	0.000204344	8.75759e-05	8.75759e-05	0	0.000262728	5.83839e-05	8.75759e-05	0	2.9192e-05	0	0.000817375	0.000437879	0.000262728	0.000175152	0	0.000116768	0	0.000583839	0.000262728	5.83839e-05	0	0.00464152	0.0032695	0.00195586	0.000262728	0.0131656	0.00493344	0	0.0134867	0.00183909	0.00796941	0.000846567	0.0375701	0.000525455	0.000642223	0.000496263	0.00151798	0	0.000437879	0.000700607	0.00154717	0.00753153	0.00694769	0.0014596	0.00014596	0.00029192	0	0.000175152	0	0	0.000729799	0	0	0.00029192	0	0	0	0.000758991	0	0	0	0	2.9192e-05	5.83839e-05	0	0.000116768	0.000233536	0	0.000729799	0.00113849	0	0	0.000204344	0	0.00303596	0	0.00648062	5.83839e-05	0.000262728	0.000175152	0	0	0	0	0	0.000321112	0	0	0	0	0	0	0	0	0	0	0	0	0	0	0	0.00248132	0	0	0.000116768	0.000262728	2.9192e-05	0	0.00440799	0	0	0.000262728	0	0.00014596	0	0	0	0	0	0	0	0	5.83839e-05	0	0.00029192	2.9192e-05	2.9192e-05	0	0	0	0	0	0.000496263	0	0	0.000379496	0.000233536	0.000904951	0	0.000437879	0.00014596	0.000350304	0	0	0.000175152	0.00134283	0	2.9192e-05	0.000204344	0	0.000437879	0.000554647	0.000233536	0.00140121	5.83839e-05	2.9192e-05	8.75759e-05	0.000116768	5.83839e-05	0	2.9192e-05	0.00131364	0	0.0188288	0.00721042	0.000496263	0	0	0.000116768	0.000175152	0	0.000758991	0.000496263	0.0122022	2.9192e-05	0.000116768	0	0.0021894	0.00102172	0.000408688	8.75759e-05	0	0.000525455	0.000583839	0.00116768	5.83839e-05	0.0010801	0.000496263	0.00437879	0	0.0204344	0.00102172	0.000467071	0.000408688	0.000437879	0.00014596	0.00259809	0	0.000233536	0.00116768	0	8.75759e-05	0	0.000613031	0.000204344	0.00248132	0.00782345	0.00160556	2.9192e-05	0.00014596	0	0	2.9192e-05	0	0.000379496	0	0	0	2.9192e-05	0.000116768	0.00014596	0	0.000321112	0	0.00277324	5.83839e-05	5.83839e-05	0.00166394	8.75759e-05	5.83839e-05	8.75759e-05	0.000204344	0.00265647	5.83839e-05	2.9192e-05	0.000116768	0.000846567	0.000175152	2.9192e-05	0.000262728	0.00131364	0.000116768	0.000992527	0	5.83839e-05	0.000437879	5.83839e-05	0.000175152	0.00125525	0.000408688	2.9192e-05	0	0.0229157	0.0123774	0.000613031	0.019004	0.000758991	0.00563405	0	0.00029192	0	0.000233536	0.000175152	2.9192e-05	2.9192e-05	0.00125525	0.000233536	0	5.83839e-05	2.9192e-05	5.83839e-05	0.000350304	0.00589678	0.000233536	0.000204344	0	8.75759e-05	0	0	0	0.000204344	0.000963335	2.9192e-05	2.9192e-05	0.000262728	2.9192e-05	0	0.000992527	0	0	0	0.000116768	0	0	0	0	0.000233536	0	8.75759e-05	0.000116768	0.000175152	0.000321112	0	0.00125525	0	0	5.83839e-05	0.000408688	0.00014596	8.75759e-05	5.83839e-05	0	0.00297758	0.00014596	2.9192e-05	0.00289	0.000116768	0.0121147	0.00189748	0.000496263	0.00105091	0.000321112	0.000992527	0	0	0.00256889	0	0	0.00861163	0	0	0	0.00014596	0	0.000613031	2.9192e-05	0.000496263	0	0	0	0	5.83839e-05	0	5.83839e-05	0.00102172	0	8.75759e-05	0	2.9192e-05	0.000583839	0	0	2.9192e-05	0.000467071	0.000496263	0	2.9192e-05	2.9192e-05	0.000467071	0	2.9192e-05	0.000175152	0.00262728	0	0	0.00014596	0.000525455	0.000321112	0	0.000116768	0	0.00014596	2.9192e-05	0	2.9192e-05	0	0	0	0	0.00163475	0.00014596	0.00198505	0	0.000525455	0	0	0	0.00289	0	0	0	0	0	0	0.00113849	0	0.000204344	0.000467071	5.83839e-05	0	0.000671415	8.75759e-05	0	5.83839e-05	0.000204344	0.00198505	8.75759e-05	0	0	0	0.000321112	5.83839e-05	5.83839e-05	2.9192e-05	0	0	0	0	0.00014596	0.000321112	0.000583839	0.000116768	0	0	0.000175152	0	0.000729799	5.83839e-05	0.000204344	0.000671415	0	0.000116768	0.00166394	0.000175152	0.000262728	0.00102172	0.00105091	2.9192e-05	0	0.00014596	2.9192e-05	2.9192e-05	0	0.000204344	0	0.000904951	0.000262728	0	0.000788183	2.9192e-05	0	0	0	0	0	0	0	0	0	0	0	5.83839e-05	0	0	0.000467071	0.0014596	0.000116768	2.9192e-05	0	0	8.75759e-05	5.83839e-05	0.000175152	0.00014596	0	0	0	0.000175152	0	0.00280243	0	8.75759e-05	0	0	0
28	1373	Kabale	Kamuganguzi	112	-1	-3.2	-1.23	0.48	100	89	76	0	0	0	0	0.0479956	0	0.000231192	0.0250613	0.00184954	9.2477e-05	0	0	0	0.00115596	0	0.000138715	0	0.000184954	0.000323669	0	0	0	4.62385e-05	0	0	0	0	0.00614972	0.000231192	0	0.000277431	4.62385e-05	9.2477e-05	0.000277431	0.000277431	0	0.000739816	0.000323669	0	0	0.00138715	0	0	0	0	0	0	0	0	0	4.62385e-05	0.00836917	0.00823045	0.018033	0.0217783	0	0	0	0.000138715	0.000462385	0	0.000647339	0.0294077	0.0531743	0.00869284	9.2477e-05	0.0596477	0	0.00365284	9.2477e-05	0.190503	0.000277431	0	0	9.2477e-05	0.0024044	0.00092477	4.62385e-05	0.00134092	0	0	0.000554862	0	0	0.00143339	4.62385e-05	0.0006011	0.00379156	0.000323669	0	0	0	0	0.00152587	0	0	0	0	9.2477e-05	0.000184954	0	0	0	4.62385e-05	0.000739816	0.000138715	0.000231192	0.000693577	0	9.2477e-05	9.2477e-05	0.000462385	0	0	0	0.0018033	0	0	4.62385e-05	0	0	0	0	4.62385e-05	4.62385e-05	4.62385e-05	0	4.62385e-05	0	0.00129468	0	0	0	0	9.2477e-05	4.62385e-05	0	0	0.00467009	0	0.000508623	0	0	0	0.000878531	0	0	0	9.2477e-05	0	0	0.0018033	0.00138715	0	0	0	0.00221945	0	0	0.000693577	0	0	0.0260323	0.00184954	0.00393027	9.2477e-05	0.000554862	0	0.00268183	0	0.000184954	0	4.62385e-05	0.00106349	0	0	0	0	0	0.00411523	0	0.00430018	0	0.00166459	0	0	0	0	0	0	0	0	0	0	0	0	0.000508623	0	0	0	0	0	0	0	0	0	0	0	0	0	0	9.2477e-05	0	0	0	0	0	0	0	0.00171082	0	0.000184954	0.00147963	0	0.000138715	4.62385e-05	0	0	0	0	0	0	0	0	0	0	0	0	0	0.00101725	0	4.62385e-05	0.00356036	0	0	0.00106349	0	0	0	0	0	9.2477e-05	0	0.0135479	0.073473	0.000184954	0.000277431	0	0.00254312	0	0.0147963	0	0	0	0.00522495	0.0006011	0	4.62385e-05	0	4.62385e-05	4.62385e-05	0.00152587	0.000138715	0	0	9.2477e-05	0.00101725	0.000693577	0	0.000647339	0.00171082	0	0	0.000369908	0	0.000369908	4.62385e-05	0	4.62385e-05	0	0	0	0.00171082	0	0.000231192	0	0.000416146	0.000184954	0.000138715	0	0.000693577	0	0.000462385	9.2477e-05	0.000184954	0.000184954	0	0	0.00356036	0.000786054	4.62385e-05	4.62385e-05	0.000323669	0.000369908	0.000508623	9.2477e-05	0	0	0.000138715	0	4.62385e-05	0	0	0	0.000369908	0	4.62385e-05	0.000416146	4.62385e-05	0	0	0.000138715	0.000554862	0	0.000786054	0.00860036	0.000138715	0.000369908	0	4.62385e-05	0.0179868	0.00110972	0.0152587	0	0.000462385	0.000323669	0.00850788	0.006011	0.00208073	0.00217321	9.2477e-05	0.000508623	0.00231192	0	0	0.000231192	0.0006011	0	0	0	0.000138715	0	0.000416146	0.000323669	0	4.62385e-05	0	0	0	0.000231192	0.000369908	0	4.62385e-05	0.000554862	0.000323669	0.000138715	4.62385e-05	0	0.000184954	0.000231192	0.000138715	9.2477e-05	0	0.000277431	0	0	9.2477e-05	0	0	0	0.00513247	0	0.0284829	0.000832293	0.000416146	0.0024044	0.000878531	0.00679706	0.00291303	0.00124844	0	0.000323669	0.0208073	0	0.00138715	0	0	0	0	0	0	0	0	0	0	4.62385e-05	0.000231192	9.2477e-05	0	0.00143339	0	0	0	4.62385e-05	4.62385e-05	0	0.000323669	0	0.00189578	0.00171082	0	4.62385e-05	0	0	0	0	0	0	4.62385e-05	0	0.000184954	0	0	0	0	0	0.000323669	0	0	0	0	0.0103574	0	0	0	0	0	0	0	0.000231192	0	0	0	0	0	0	0	0	0	0	0.000277431	0.000138715	0	0.082397	0	0	0.000739816	0	0	9.2477e-05	0.000138715	0	9.2477e-05	9.2477e-05	4.62385e-05	0	0	0	0	0.000369908	0.000323669	0.000277431	4.62385e-05	0.000231192	0	0	0.000786054	0.000416146	0.0012022	0.000554862	0	0.000878531	0.0131317	4.62385e-05	4.62385e-05	0.000416146	0	0	0.000323669	0	0.00702825	0	0	0	0	0	0	0	0	0	9.2477e-05	0.0203912	0.000416146	0.000554862	0	0.000508623	0	0.0006011	0	0	0	0	0	0	0	0	4.62385e-05	0	0	0	0	0	0	9.93641e-05	0	0.000629306	0	0.000364335	0.00152358	6.62427e-05	0	0	0	0.00198728	0.000529942	0	0.000132485	0	0	0	0	0	0	3.31214e-05	0	3.31214e-05	9.93641e-05	3.31214e-05	0.00225225	0.000529942	9.93641e-05	0	0	0.000264971	0.000132485	0	0.000430578	0	0.000695548	6.62427e-05	0.000331214	0.000165607	0.00115925	0.000298092	6.62427e-05	0	0.000264971	0	0	0.000563063	0	0.00105988	0	0	0	0	0	0	3.31214e-05	0.000364335	0.00370959	9.93641e-05	0.000264971	0.000231849	0	0.000165607	0	0	0.149874	0.11046	0.0483903	0.0049682	0	0.0708135	0.00284844	0.0158651	0	0.000397456	0.00211977	0.00695548	0.00420641	0.000132485	0	0.000198728	0	9.93641e-05	3.31214e-05	0	0	0.000397456	0	0	6.62427e-05	0.00510069	9.93641e-05	0.000794913	0.0334194	0	0.00261659	3.31214e-05	0	0.00351086	0.00115925	0	9.93641e-05	0.000662427	0	0	0.000629306	0	0.000364335	0.000397456	0.000430578	0.000761791	0.000960519	0.000463699	0	0	0.000331214	6.62427e-05	0	3.31214e-05	0	0	0	0	0.000132485	0	9.93641e-05	0	6.62427e-05	0	0	0	0.00175543	3.31214e-05	0.000563063	0.000629306	0.000231849	6.62427e-05	0	0	0.000298092	3.31214e-05	3.31214e-05	0	3.31214e-05	0	0.000165607	0.000397456	0	0.00215289	6.62427e-05	3.31214e-05	0.000430578	0	0	0.000463699	0	0	0	0.000132485	0	0	0.000662427	0	0.000596184	0.000463699	0.0045045	0.00324589	0.0521661	0.00659115	0	0	0	3.31214e-05	0	0.00072867	0	0.0340488	0.00327901	0.000529942	0.00192104	0	0	0.000529942	0.00483572	0.0261659	0.00374271	0	0	0.0020204	0	0	0	0.00778352	0.000198728	0.000430578	0	0	0	0	0	6.62427e-05	0.000231849	0	0.00158983	0	0.00182167	0	0	0	0.000397456	0	0	0.00105988	0.0093071	0	0	0	0	0	0	0	0.00712109	0	0.000364335	0	0	0	0.000298092	6.62427e-05	0.00384208	0	0.00072867	0	0.00115925	0.000993641	0.000198728	0.000960519	0	0.000132485	3.31214e-05	0.00874404	3.31214e-05	0	0.00715421	0.00327901	6.62427e-05	0.000264971	9.93641e-05	3.31214e-05	0	0.000165607	0	0.000132485	0	0	0	0.000165607	0.000198728	0	0.00228537	6.62427e-05	0.000132485	0	0	0	0	9.93641e-05	0.00500132	6.62427e-05	3.31214e-05	0.00149046	0.00105988	0.00135798	0.000364335	0	3.31214e-05	0.000529942	0.000165607	0.000165607	0	0	0	6.62427e-05	0.000132485	0	0.00423953	0.00182167	0.000927398	0.00129173	3.31214e-05	0.000331214	0	3.31214e-05	0.000231849	0	0.000132485	0.00188792	0	0.0258347	0.00380896	0.00149046	0	0.000695548	0	0.000132485	6.62427e-05	0.000231849	0	0.00195416	3.31214e-05	0.000231849	0	0.00264971	0.000198728	0.00049682	6.62427e-05	3.31214e-05	0.00145734	0.000165607	0.00129173	0	0.000165607	0.00152358	0.00205352	0	0.00801537	0.00751855	0.001093	0.000331214	0.000198728	0	0.000231849	0.000165607	0.000231849	9.93641e-05	0	3.31214e-05	0	0.000662427	0.000430578	0.000331214	0.00231849	0.000165607	0	6.62427e-05	0	0	0.000264971	0.000198728	0.000231849	0	0	9.93641e-05	0	0.00298092	0.000298092	0	3.31214e-05	0	0.000132485	6.62427e-05	3.31214e-05	6.62427e-05	0.000198728	0.000529942	0.000231849	0	0.000463699	0.000198728	9.93641e-05	9.93641e-05	0.000264971	3.31214e-05	3.31214e-05	0.000165607	0.00317965	3.31214e-05	0.00049682	0.000264971	0.000861155	9.93641e-05	0.000430578	9.93641e-05	0.00553127	0.00132485	0.00420641	0.000430578	0.0297761	0.00771728	0.0013911	0.00178855	0	0	0.000861155	9.93641e-05	0	6.62427e-05	0.000165607	0	3.31214e-05	0.00168919	0.00049682	3.31214e-05	6.62427e-05	0	6.62427e-05	3.31214e-05	0.00768415	0	6.62427e-05	6.62427e-05	0.000132485	0	0.000298092	0	9.93641e-05	0.0043389	9.93641e-05	0.000165607	0.00255034	0	6.62427e-05	0.00115925	0	0.00235162	0.00072867	9.93641e-05	0.00142422	0.000993641	0.000794913	0	9.93641e-05	3.31214e-05	0.00072867	0.00192104	0.000529942	0.000596184	6.62427e-05	0.00135798	0	0	0.000264971	0.000894277	3.31214e-05	0.00049682	0.000563063	0	0.00304716	0	0.000761791	3.31214e-05	0.000298092	0.00715421	0.000761791	0.000165607	0.00072867	9.93641e-05	0.000165607	0	0	0.00453763	0	3.31214e-05	0.00397456	0	0	0	0	0	0	0	0.000364335	0.000364335	0.0167925	0	0	0	0	6.62427e-05	0.00129173	9.93641e-05	0.000165607	0	0	0.000993641	3.31214e-05	0	0	0.000165607	0	0.000165607	0.000198728	0.000165607	0.0020204	0	3.31214e-05	0.00049682	0.000861155	0	0	0.000198728	0	0.000298092	0	0.00135798	3.31214e-05	0.00135798	0	0	0	0	6.62427e-05	9.93641e-05	0.000132485	0.00221913	9.93641e-05	9.93641e-05	0	0.000794913	0	0	0.000629306	0	0	0	0	0	0.00351086	0.000331214	0.000828034	0.000264971	0	0.000331214	0.00162295	0	0	0.000132485	0.000132485	3.31214e-05	0	0.00178855	0.000563063	0.000695548	0.000298092	0	0	0	0	3.31214e-05	0	0	6.62427e-05	0.000364335	0.00334526	0.000132485	0.00115925	0.00102676	0.00453763	0.000463699	0.000364335	0	0.00105988	3.31214e-05	0.000132485	0.000563063	0	6.62427e-05	0.00188792	0.000231849	0.0052663	0.00132485	0.000927398	0.000132485	0	0.000894277	0.000298092	3.31214e-05	0	0.000629306	0.0013911	0.000364335	0.000264971	0	0.000331214	0.00135798	0	0	0	0	0	0	0	0	0	0	3.31214e-05	0.000397456	0	0	0.000993641	0.010367	0.000165607	0	0.000331214	6.62427e-05	0.000662427	0.000662427	0.00168919	0.00129173	0	0	0	0	0	0	0	0	0	3.31214e-05	0
29	1375	Kabale	Kamuganguzi	109	-1	-1.66	-0.85	-0.05	95	91	107	0	0	0.000103767	0	0.0043582	0.000103767	0.044931	0.18761	0.128671	0.000103767	0.021791	0	0.00145273	0.0056034	0.000933901	0.00363184	0.00664107	0.00103767	0.000103767	0	0	0	0.000830134	0	0.000207533	0	0	0.000726367	0	0	0	0.0160838	0.0006226	0	0.0003113	0.000207533	0.00290547	0.000103767	0.00695237	0	0	0	0	0	0	0	0	0	0	0	0	0	0.0012452	0	0	0	0.000726367	0	0	0	0	0	0.0640241	0.00954654	0	0	0	0.000207533	0	0	0	0.000103767	0	0	0	0	0.00176403	0	0	0	0	0	0	0	0	0.00103767	0	0	0	0	0	0	0	0	0	0	0	0.000103767	0.000415067	0	0	0	0	0	0	0	0	0	0	0	0	0	0	0	0.000103767	0	0	0	0	0	0	0	0	0	0	0	0	0.000103767	0	0	0	0	0	0	0	0	0	0	0	0	0	0	0	0.000207533	0	0.000103767	0.000103767	0	0	0	0	0	0	0.00197157	0	0	0	0	0.000726367	0.000103767	0	0.000207533	0	0	0.000207533	0	0	0	0	0	0.0003113	0	0	0	0	0	0	0	0	0.000103767	0	0	0	0	0	0	0	0	0	0	0.00176403	0	0	0	0	0	0.000103767	0	0	0	0	0	0	0	0	0	0	0	0	0	0	0	0	0	0	0	0.000415067	0.0390163	0.0024904	0.000207533	0.000103767	0	0.298537	0	0	0.000830134	0.00809381	0.000207533	0	0	0.00446197	0	0	0	0	0	0.0198194	0	0	0.000726367	0	0.00103767	0.000207533	0.00145273	0.00114143	0	0.000415067	0	0.000103767	0	0	0	0.000103767	0.0003113	0.0040469	0.00176403	0.000207533	0	0.000103767	0	0.00477327	0.0003113	0	0.000518834	0.00913147	0.0071599	0	0	0	0	0.000207533	0.00321677	0.000103767	0	0	0	0	0	0	0	0	0.000103767	0	0	0	0	0	0	0	0	0	0	0	0	0.00819757	0	0	0	0	0	0	0	0	0	0	0	0	0	0	0	0	0	0	0	0	0	0	0	0	0	0	0	0	0	0	0	0	0	0	0	0	0.000103767	0	0	0	0.000207533	0	0	0	0	0.00228287	0	0	0	0	0	0	0.000103767	0.000103767	0	0	0	0	0	0	0	0	0	0	0	0	0	0	0	0	0	0	0	0	0	0	0	0	0	0	0	0	0	0	0	0	0	0	0.0006226	0.0003113	0	0	0	0	0	0	0	0	0	0	0	0	0.0006226	0.000103767	0	0.00549964	0	0	0	0.00134897	0	0	0	0	0	0	0.000830134	0	0	0	0.0006226	0	0	0	0	0	0	0	0	0	0	0	0	0.00269794	0	0	0	0	0	0	0	0	0	0	0	0	0	0	0	0	0	0	0	0	0	0.000415067	0.00103767	0	0.000103767	0.000207533	0	0	0.0225174	0	0	0	0	0.000207533	0.00166027	0	0	0	0	0	0.000933901	0.0107917	0	0	0.000518834	0	0	0	0	0	0	0	0	0	0	0	0	0	0.000207533	0.0012452	0	0	0	0	0	0	0	0.0003113	0.0003113	0	0	0	0	0.000103767	0	0	0	0	0	0.000103767	0	0	0	0	0	0	0	0	0	0	0	0	0.000415067	0	0	0	0	0	0.00238663	0	0	0	0	0	0	0.000207533	0	0	0	0	0	0	0	0	0	0	0	0	0	3.72828e-05	0	0	0	0	0.210573	0.00354187	0.00406383	0.00186414	0.00026098	0.000596525	0.00134218	7.45657e-05	3.72828e-05	3.72828e-05	0.000335545	0	3.72828e-05	0.000596525	0.00357915	0.0292297	0.00570427	0.000782939	0.000223697	0	0.00548058	0.000969354	0.00190142	0.000111848	0	0.0010812	0	0	0.000335545	0.00234882	0.00115577	0.000335545	0	0.000111848	0.000410111	0	0.000111848	0.000335545	0.00052196	0	0	0	0	0	0	0	0	0	0	0	0	0	0	0	0	0.166095	0.0803445	0.0220342	0.0118932	0	0.000559242	0.00205056	0.00149131	0	0.00104392	0.000820222	0.00533144	0.00164044	0	0.00178958	3.72828e-05	0	0	0.00727015	7.45657e-05	0.00544329	0.0102155	0	0.000410111	0.0026098	3.72828e-05	3.72828e-05	0.000111848	3.72828e-05	0	3.72828e-05	0.000186414	0	0.000111848	0.000335545	0	0.000111848	0.000149131	0	3.72828e-05	7.45657e-05	0	0.000372828	0.000298263	0.000111848	3.72828e-05	0	0.000410111	0	0.000186414	0.000149131	0	0	0	3.72828e-05	0	3.72828e-05	0.000149131	7.45657e-05	0	0.00026098	0	0.000149131	0	3.72828e-05	0	0	0.000335545	3.72828e-05	0	7.45657e-05	7.45657e-05	0	0	3.72828e-05	0.000111848	0	0	0	0.00208784	0	7.45657e-05	3.72828e-05	0.000149131	0.000372828	0.000111848	0.00305719	0	0	0	0	0	0	7.45657e-05	0.000149131	0	0.000410111	0	0.000894788	7.45657e-05	0.00156588	0.000596525	0.0145776	0	0	0.000335545	0	0	0	0	0.000596525	0	0.00298263	0.000298263	0	0	0	0	0	0	0.000372828	0	0	0	0	7.45657e-05	0	0.000372828	0	0	0	0	0	0	3.72828e-05	0	0	0	0	0	0.000447394	0.0153978	0	0	0.0013049	0.000857505	0	0	0.000820222	3.72828e-05	0	0.000298263	7.45657e-05	7.45657e-05	0.00193871	0	0	0	0	0	0	0	0	0	0	0	0	0	0	0	0	0	0	0.00361643	3.72828e-05	0	0	0	0.000969354	0	0	0	0	0	0	0	0	0	0	0	0	0	0	0.000186414	0.0034673	3.72828e-05	0	0	0.0101782	0.0419432	3.72828e-05	0.00145403	0.0670345	0	0.000447394	0	0	0	0	0	0	0	0	0	0	0	0	0	0	0	0	0	7.45657e-05	0	0	0	0	0	0	0	0	0	0.000447394	0.01674	0.00633808	0.000186414	0	0.00156588	0.000223697	0.000782939	0	0.000186414	0	0.0084632	0	0.00466035	7.45657e-05	0.00428753	0.000111848	0.000223697	3.72828e-05	0	7.45657e-05	0.000559242	0.000223697	0	0.000186414	0.000335545	0.00439937	0.00026098	0.00365372	0.00156588	0.000298263	3.72828e-05	3.72828e-05	7.45657e-05	0.000149131	0	7.45657e-05	0.000149131	0	3.72828e-05	0	0.000484677	0.00257252	3.72828e-05	0.00712102	0.00149131	0	0	0.000149131	7.45657e-05	0	0.000708374	0.000372828	0	7.45657e-05	0	0	0	7.45657e-05	7.45657e-05	3.72828e-05	0	0.000186414	0.000410111	0	0	0	0	0.000111848	0	0.00223697	0	0	0.000149131	0	0	3.72828e-05	0	0	0	0.000149131	0	0	0.000149131	3.72828e-05	0	0.00600254	0.00182686	0.0010812	0	0.00864962	0.00458579	0.00816494	0.00387741	0.000857505	3.72828e-05	0	3.72828e-05	0	7.45657e-05	0.000111848	0	0.000372828	0.00283349	0.000149131	0	3.72828e-05	0	0.000149131	3.72828e-05	0.00864962	0.000149131	0.000149131	0	0	0	0.00644993	0	7.45657e-05	0.00626352	0.000223697	0	3.72828e-05	0	0	0.00175229	7.45657e-05	0.000559242	0.00126762	7.45657e-05	0.00231154	0.00283349	0.00149131	0.000633808	0	0	0	0	0.000149131	0.000782939	0.000111848	0.000372828	0	0	3.72828e-05	0	0	0	3.72828e-05	0	0.000559242	7.45657e-05	0.000149131	0.00853777	0.000372828	0.00764298	0.000708374	0.00026098	0.00104392	0.000223697	0.000186414	0.000372828	0	0.00134218	0	0	0.00961897	0	0	0	0	0	0	0	3.72828e-05	0	0	0	0	0	0	0	0	0	3.72828e-05	0	0	0.000447394	0	0	0.00234882	0.000298263	0	0	3.72828e-05	0.000223697	0.000484677	0	0	0.000111848	0.00201327	0	0.00156588	0	0	7.45657e-05	0	3.72828e-05	0	0	0	3.72828e-05	0	0	0	0.000186414	0.000596525	7.45657e-05	0	0.00052196	0	0	0	0	0.000484677	0.000111848	0	3.72828e-05	0	3.72828e-05	0	0	0	0.000149131	0	0.000186414	0.000186414	0	0	0	0.000111848	3.72828e-05	0	0.000149131	3.72828e-05	0	0	0.000335545	0	3.72828e-05	0.00137946	3.72828e-05	0	0.000820222	0.000149131	0	0.000671091	0.000186414	0	0.00525688	0.00171501	3.72828e-05	0	0	0	0	3.72828e-05	0.000596525	3.72828e-05	0.000372828	0.00354187	0	0.000335545	0.00182686	0	0	0	3.72828e-05	0	0.000372828	3.72828e-05	0.000372828	0.000149131	0.000186414	3.72828e-05	0	0.000186414	0	0.00272165	0	0	0.00290806	0.00026098	0.000372828	0.000111848	0.000149131	0.000111848	3.72828e-05	0	0	0	0	0.000149131	0.00167773	0	0	0	0	3.72828e-05	7.45657e-05	0.000186414	0.000447394	0	0	0	0	0	0	0	0.000111848	0	0	0
30	1383	Kabale	Kamuganguzi	129	-1	-1.99	0.19	1.58	90	97	110	0.00455927	0	0.00746062	0	0.012987	0.00020724	0.00241779	0.0131252	0.00179608	0.00414479	0	0	0	0.000552639	0	0	0	0	0	0	0	0	6.90799e-05	0	0	0	0.00013816	0.00262503	0.00013816	0	0.00158884	0	0.000414479	0	0.0010362	0	0.00352307	0	0	0	0.00013816	0	0.000828958	0	0	0	0	0	0	0.000345399	0.0010362	0	0.0020724	0	0.000552639	0.00151976	0.00117436	0.000690799	0	0	0.000967118	0	0.0303261	0.0435894	0	0	0.0257668	0.00746062	0.00974026	0.0151285	0	0	0	0.0328129	0	0.00614811	0.000828958	0	0.00165792	0	0	0	0.00607903	0.000414479	0	0	6.90799e-05	0	6.90799e-05	0	0.000483559	0	0	0	0.00013816	0	6.90799e-05	0	6.90799e-05	0	0	0	0.00262503	0	0	0	0	0	0	0	0.000828958	0	0	0	0	0.000483559	0	0	0	6.90799e-05	0.000276319	6.90799e-05	0	0	0.000414479	0	0	0	0	0.000276319	6.90799e-05	0	0	0	0	0	0	0	0	0	0	0	0	0	0	0	0	0	0	0.000967118	0	0	0.000967118	0	0	0	0	0	0	0	0	0	0.00013816	0.00013816	0.00490467	0	0.0013816	0	0	0	0.000621719	0.000414479	0	0	0	0	0.00013816	0	0	0	0	0	0	0.00221056	0.000898038	0.000828958	0	0	0	0	0	0	0	0	0	0	0	0	0	0	0	0.0135397	0	0	0.00607903	0	0	0	0	0.00013816	6.90799e-05	0	0	0.0111909	6.90799e-05	0	0.000690799	0.0326057	0.000414479	0.00013816	0.00186516	0	0.0143686	6.90799e-05	0.00262503	6.90799e-05	0.000345399	0.00020724	6.90799e-05	0	6.90799e-05	0.00020724	0.00732246	0	0.000276319	0	0.00884222	0	0.000759878	0.0078751	0.00020724	0.00151976	0.00269411	0.00455927	0.013816	0.00393755	0.000345399	0	0.00628627	0.000898038	6.90799e-05	0.00013816	0	0.0110528	0.0514645	0.0140923	0.00124344	0	0.00145068	0	0.0134706	0.00234872	0	0.00165792	0.00545731	0.00151976	0.000345399	0.00124344	0.0010362	0.00020724	0.00020724	0.00469743	0.00013816	0.000552639	0.001727	0.000483559	0.00607903	0.000552639	0	0.000276319	0.00186516	0.00013816	0	0.00345399	0.00310859	0.00918762	0.00117436	0.000552639	0.00020724	0	6.90799e-05	0	0.00366123	0.00165792	0.00241779	0.00967118	0.000276319	6.90799e-05	0.000552639	0.000276319	0	0.000276319	0.000276319	0.00234872	0	0.000552639	0.00013816	0.000967118	0.00255595	0	0	0.00587179	0	6.90799e-05	0.000483559	0	0.000621719	0	0.000483559	0	0.000414479	0.00020724	6.90799e-05	0	0.000345399	0.000345399	0	0	0.00214148	0.000483559	0.000898038	0.00435203	0.000690799	0.000759878	0.000414479	0.000552639	0	0.0010362	0.000690799	0	0.00352307	0.00497375	0	0	0.00725338	0.00407571	0.0574744	0.00131252	0.001727	0.0134706	6.90799e-05	0.00262503	6.90799e-05	6.90799e-05	0	0.00165792	0	0.000345399	0	0	0	0	0	0	0.000828958	0	0	0	0	0.000345399	0.00020724	0.000414479	0.000898038	0.000759878	0.0013816	0.000483559	0	0.000276319	0.00013816	0.00020724	0.00020724	0.00310859	0.000690799	0.0134706	0.00013816	0.00283227	0.000967118	0.000898038	0.000690799	0.000276319	0.00013816	0	0.00815142	0.00013816	0	0	0.000898038	0	0.00518099	0.00124344	0	0.0010362	0	0.00020724	0.00490467	0	0.000414479	0	0	0.000759878	0	6.90799e-05	0	0	0	0.00469743	0	0.00013816	0.00145068	0.000828958	6.90799e-05	0.0113291	0	0.00559547	0	0	0.00255595	0.000414479	0.015543	0	0.00131252	0.00221056	0.000552639	0.00449019	0	0.00020724	0	0.000414479	0.00020724	0.00221056	0	0	0.000621719	0.000690799	0.00200332	0	0.0308096	0	0	0	0.00013816	0.00297043	0	0	0	0	0.000345399	0.0124344	0	0	0	0.00980934	0.00200332	0.00020724	0	0	0.000483559	0.000345399	0	0.000828958	0.0260431	0.00407571	0	0.00690799	0	0	0.00352307	0.001727	0.00331583	0.00020724	0.000967118	0.000552639	0.00013816	0.000414479	0	6.90799e-05	0	0.000690799	0.00020724	6.90799e-05	0.00020724	0.0013816	0	0.0020724	0.00338491	0.00276319	0.00297043	0.00214148	0.00214148	0	0.0010362	0.000898038	0.0172009	0.00131252	6.90799e-05	0.00013816	0	0	0.000898038	0	0.00359215	0	0	0	0	0	0	0.0100166	0	0	6.90799e-05	0.0273556	0.000345399	0.000759878	0	0	0	0.00151976	0	0	0.000345399	0	0	0	0	0.00020724	0.00124344	0	0.000345399	0	0	0	0.0212397	4.56767e-05	0.000959211	0	0.019778	0.00438496	0.108117	0.00232951	0	0	0	0.153428	0.00813045	0	0.000822181	0.00041109	0	0.000867857	4.56767e-05	0	0	0.000228384	0	0.00013703	0	0.00155301	0.00465902	0.000730827	0.000182707	0	0	0	0	0	4.56767e-05	0	0.000639474	0	0	0.000730827	0	0.000228384	9.13534e-05	0.000456767	9.13534e-05	0	0	4.56767e-05	0	0.000776504	0.000228384	0	0	9.13534e-05	0	0	0.00538985	0.00109624	0.00575526	0.00634906	0.000319737	0	0.00707989	9.13534e-05	0.00100489	0.00054812	4.56767e-05	0.000182707	0	4.56767e-05	0.000456767	0	0	0	0.000182707	0	0	0	0	0.00118759	0	0	0	0.00945508	0	0	0	0	0	0	0	0	0	0	0	0	0	0	0	0	0	0	0	0	0	0	0	0	0	0	0	0	0	0	0	0	0	0	0	0	0	0.00205545	0	0	0	0.000365414	0	0	0	0	0	0	0	0	0	0	0	0	0	0	0	0	0	0	0	0	0	0	0	4.56767e-05	0	0	0	0	0	0	0	0	0	0	0	0	0	0	0	0	0	0	0	0	0	0	0	0	0	0	0	4.56767e-05	0	0	0	0	0.000685151	0.00118759	0	0	0	0	0	0	0	0	0	0	0	0	0	0	0	0.00114192	0	0	0	0	0	0	0	0	0	0	0	0	0	0	0.00013703	0	0	0	0	0	0	9.13534e-05	0.14813	0.00173571	0	0.00269493	0	0	0	0	0.00027406	4.56767e-05	0	4.56767e-05	0.00187274	0.00703421	4.56767e-05	0	4.56767e-05	0	0	0.000365414	0	4.56767e-05	0.0161239	0	0.00301466	0.00054812	0	0.000228384	0	0	4.56767e-05	0	0	0.000639474	0	0.00123327	0	0	0.000365414	0	4.56767e-05	0	0	0	0	4.56767e-05	0.000639474	0	0	0.00114192	0.0047047	0.010597	0.00105056	4.56767e-05	0	0.00630338	0.000228384	0.000685151	0	0	0.00100489	0.00127895	0.00114192	0	0.00123327	0.00858722	0.0216508	0.0246654	0	0.00150733	0	0.00301466	0.00182707	0	0.00150733	0.0307861	0.000365414	0.00721692	0.00680583	4.56767e-05	0.000639474	0.00013703	4.56767e-05	0.00100489	0.00013703	4.56767e-05	0	0.00178139	0	0.00187274	0	0.000959211	0	0	0.000959211	0	0	0.00105056	0.00054812	0	4.56767e-05	0.000502444	0.000502444	0	0.00100489	0.00041109	0.000822181	0	0	0	0	0	0	0	4.56767e-05	0	0	0.000822181	0	9.13534e-05	0.00013703	0.000822181	0	9.13534e-05	0	0	4.56767e-05	0	4.56767e-05	4.56767e-05	4.56767e-05	0	0	0.000959211	0.00041109	0	0	0	0	0	4.56767e-05	0	0	9.13534e-05	9.13534e-05	0	0.0247568	0	0	0	0	4.56767e-05	0.00027406	0.00013703	0	0	0	9.13534e-05	4.56767e-05	0	4.56767e-05	0.00977481	0.00602932	0.00191842	9.13534e-05	0	0.00173571	0.000228384	0.000228384	0.000365414	0.00013703	0	0	4.56767e-05	0	0	0	0	0	0.0549491	0	0	4.56767e-05	0	0	4.56767e-05	0.00027406	4.56767e-05	0	0	0	0	0.00013703	0	9.13534e-05	0.00959211	9.13534e-05	0	0.000822181	0	0	0.0013703	0.00173571	0.00127895	0	0	0.00242087	0.0027406	0	0	0	0.000456767	4.56767e-05	0	4.56767e-05	9.13534e-05	0	0	0	0	0	0.0074453	0.000502444	4.56767e-05	0	0	0.00027406	0	0.00013703	0	0	0.000365414	4.56767e-05	0	0	0	0	4.56767e-05	0.00013703	0	0	4.56767e-05	0	0.00296899	0	0	0.00525282	0	0	0	0.00013703	0	0	0	0	0	0	0.0019641	0.00246654	0.000228384	0	0	0	0	0	0	0	0	9.13534e-05	0	9.13534e-05	4.56767e-05	0.00205545	0	0	0	0	0	9.13534e-05	0.00283196	0	0	0.00822181	0	0	0.000228384	0	9.13534e-05	0	0	0	0.000228384	0	0.0013703	0	0.00141598	0	0.019915	0	0	0	0.0566391	0	0	0	0	0	0	0.0124697	0	0	9.13534e-05	4.56767e-05	0	0.000959211	0	0.000365414	0	0.0021468	0.000685151	0	0	0	0	0.000319737	0	0	0.00013703	0	0	0.00205545	0	9.13534e-05	9.13534e-05	0.0130635	0.000639474	0	0	0.00105056	0	0.00283196	9.13534e-05	0	4.56767e-05	0	0.00173571	0.00178139	0	9.13534e-05	4.56767e-05	0.000593797	0.00237519	0	0	0.00013703	0.000593797	0	4.56767e-05	0	4.56767e-05	0	0	0	0	0.00118759	0	0	0	0	0	0	0	0	0	0	4.56767e-05	0	0	4.56767e-05	0	0	0	4.56767e-05	0	0	0	0	0	0	0	0	0	0	0	0	0	0	0	0.00109624
31	1385	Kabale	Kamuganguzi	91	-1	-2.09	-0.47	0.74	105	103	133	0	0	8.84173e-05	0	0.000884173	0	0.261008	0.000176835	0.00132626	0.0244916	0	0.000795756	0.00795756	0	0.000353669	8.84173e-05	0	0	0	0	0	0	0	0.000618921	0.000618921	0	0.000795756	0.00309461	0	0	0	0.000618921	8.84173e-05	0	0	0.000353669	0	0.000265252	0	0	0	0	0	0	0	0	0	0	0	0	0	0.0025641	0.000795756	0.000265252	0.000442087	0.000353669	0	0	0	0	0	0	0.121397	0.107781	0.025641	8.84173e-05	8.84173e-05	0.00778073	0.00159151	0.000530504	0.00848806	0	0	0.0207781	8.84173e-05	0.000795756	0.0045977	8.84173e-05	0.00344828	0.0546419	0.00132626	0.000442087	0	0.000265252	0.00132626	0	0.000618921	8.84173e-05	0.00106101	0	0	0.00238727	0.000353669	0.000618921	0	8.84173e-05	0.00353669	0	0.000707339	0.000176835	0	0.000265252	8.84173e-05	0	0.000530504	0.000795756	0.000795756	0.000707339	8.84173e-05	0	8.84173e-05	0.000707339	0.000176835	8.84173e-05	8.84173e-05	0	0	0	0	0	0.000707339	0.000265252	8.84173e-05	8.84173e-05	0.000353669	0	8.84173e-05	0	0	0	0	0	0	0	0.000265252	0	0	0	0.000442087	0	0	0	0.0183024	0	0	0	0.000176835	0	0	0.0020336	0	0.00910698	0.000618921	0.00371353	0.000353669	0.00194518	0.00141468	0	0.0107869	0.000972591	0	0	0.0104332	0.0045977	0	0	0.000795756	0	0.00114943	0	0.000265252	0.000176835	0.000265252	0	0	0.000353669	0	0	0.00167993	0.00194518	0	0.000442087	0	0.000176835	0	0	8.84173e-05	0	0	0	0.0106985	0	0	0	0.000618921	8.84173e-05	0	0.00450928	0.000176835	0	0	0	0.000176835	0	0	0	0	0	0	0	0	0	0.00848806	8.84173e-05	0	0.000176835	0.000530504	0.0122016	0	0.000618921	0.000176835	8.84173e-05	0.000265252	0.000265252	0	0	0	0	0	0	0	0	0.000530504	0	0	0.000265252	0.0118479	0.00574713	8.84173e-05	0.000265252	0	0.000353669	0.00114943	0.000265252	0.000707339	0	0	0	0	0	0	0	0	0.000795756	0.00194518	0.000265252	0	0	0	0	0.00159151	0.000884173	0.000176835	0.00946065	0.000265252	0.000265252	0	0	0	0	0	0.000442087	8.84173e-05	0.000530504	0.000265252	0.000530504	0.000884173	0.000176835	0	0.0025641	0.00114943	0	0	0.00123784	0.00159151	0	8.84173e-05	0	0	0.000176835	0	0	0.00221043	0.0108753	0.000530504	0.000265252	0.000265252	0	0	0	0	0.000618921	0	0	0	0	0	0	0	0	0.000618921	0.000353669	0	0	0	0	0	0	0	0.000707339	0	0	8.84173e-05	0	0.00397878	0	0	0.000176835	0	0	0	0.00486295	0.000176835	0	0.000176835	0.00247569	0	0	0	0	0	0.000265252	0.00362511	0	0	0	0.000176835	0.00362511	0	0	0	0	0	0	0	8.84173e-05	8.84173e-05	0	0	0	0	0	0	0	0	0	0	0	0	0	0	8.84173e-05	0	0	0.000618921	0	8.84173e-05	8.84173e-05	0	0	0.000265252	0.000353669	0	0	0	0	8.84173e-05	0	0.000618921	0	8.84173e-05	0	0.0148541	0.000530504	0.000442087	0	0	0.00114943	0	0	0	0	0	8.84173e-05	0.0114058	0	0.000795756	0	0.00433245	0	0.000442087	0	0	0	0	0.000618921	0	0	0	0	0	0.000176835	0	0	0	0	0	0	0	0	0	0	0	0	0	0	0	0.000530504	8.84173e-05	0	0	0	0.000884173	0	0	0	0	0	0	8.84173e-05	0	0.000265252	8.84173e-05	0.000176835	0	0.00229885	0	0.000795756	0	0	0	0	8.84173e-05	0	0	0	0	0	0	0	0	0	0	0.00150309	0	0	0	0	0.000265252	0	0.000265252	0	0	0.000176835	0	0	0	0.000618921	0.000176835	0	0.000353669	0	0	0	0	0	0.000795756	0.000265252	8.84173e-05	0	0	0.000176835	0.00601238	0	0.000884173	0.000265252	0	0.00495137	0.000353669	0	0	8.84173e-05	0	8.84173e-05	0.000176835	0.0211317	0	0.00733864	8.84173e-05	0	0.000265252	0.0284704	0.000176835	0.000884173	0	0.000265252	0	0.0020336	0	0	0	0	0	0	0	0	0	0	0	0	0	0	0	5.03499e-05	5.03499e-05	0.0270379	0.0002014	0.00015105	0.0205931	5.03499e-05	0	0	0	0.00035245	0.00458184	0.0108756	0	0	5.03499e-05	0	0	5.03499e-05	5.03499e-05	0	0.0001007	0	0	0	0.00226575	0.000704899	5.03499e-05	0	0	0	5.03499e-05	0	0	0	0.00015105	0	5.03499e-05	0.000453149	0.0001007	0.0001007	0	0	0.0001007	0	0	0.0001007	0	0.00025175	0.00417904	0	0	0.000704899	0.00256785	0	0	0	0.00463219	0.00105735	5.03499e-05	0.00256785	0.00025175	0	0.00025175	0	0.115251	0.232717	0.00639444	0.0165148	0.0354464	0.00498464	0.00025175	0.0016112	0.0124868	0.0002014	0.00206435	0	0.00115805	0.00025175	0	0.0181763	0	0	0	0	0	0.000755249	0	0	0.000402799	0.000553849	5.03499e-05	0	0	0	0.001007	5.03499e-05	0	0.0002014	0.00015105	0	0	0.0002014	0	0.00896229	0.000402799	0	0.0002014	0	0.0003021	0	5.03499e-05	0.000503499	0	0.00025175	0.00015105	0.0001007	0	0	0	0	5.03499e-05	0	0.0001007	0.00035245	0.0001007	0.0001007	0.0003021	0	0	0.00015105	0	0	0.0002014	5.03499e-05	0.0002014	5.03499e-05	0	0	0.0001007	0.0001007	0.00015105	5.03499e-05	0.0001007	0.0001007	0.00015105	0	0.00015105	0.000906299	0.0011077	0.000654549	0.00825739	0	0.0001007	5.03499e-05	5.03499e-05	0	0.000906299	0.00327275	0	0.0107245	0	5.03499e-05	0.0145511	0.000503499	0.00286995	5.03499e-05	0.0338855	0	0	0	0.00035245	0	0	0	0.00125875	0.00599164	0.000402799	5.03499e-05	0.0002014	0	0	0.000805599	0	0	0.000855949	0.00015105	0	0	0	0.00035245	0	0	0	0	0	0	0	0.0023161	0	0	0.00035245	0	0.0022154	0	0	0	0	0	0	0	0	0.0002014	0.00508534	0	0	0	0	0	0	5.03499e-05	0.000805599	0	0	0	0	0	0	0	0	0	0	0	0	0	0	0.00015105	0	0	0	0.0001007	5.03499e-05	0.0001007	0.00860984	0	0	0.00015105	0	0.00035245	0	5.03499e-05	0	0	0	0	0	0	0	5.03499e-05	0.00317205	0.0001007	0.00025175	0	0	0.0001007	0	0	0.000553849	0	5.03499e-05	0.00327275	0.0028196	0.000402799	0.0011077	0	0.000402799	0.0001007	0.00015105	0.000503499	0	5.03499e-05	0	5.03499e-05	5.03499e-05	0	0.0011077	0.00125875	0.00115805	0.001007	0.00438044	0.0001007	0.00035245	0.00035245	0.00015105	0.000654549	0	0.00266855	0	0.0198882	0.00468254	0.000402799	0.00297065	0	0.0001007	0	0.0001007	0.00015105	0	0.002014	0	0.00035245	0	0.00025175	0	5.03499e-05	0.00025175	0.000755249	0.00337345	0.000654549	0.0016112	0	0	0.00146015	0.00558884	0	0.00563919	0.000906299	0.0113287	0.0002014	0.000453149	5.03499e-05	0.0003021	0.000453149	5.03499e-05	5.03499e-05	0	0	5.03499e-05	0.0012084	0	0.0028196	0.00156085	0.0024168	0	0.0001007	0.00125875	0	0	0.000805599	0.0001007	0	0	0	0.000654549	0	0.0001007	0.000402799	0.00035245	5.03499e-05	0.000855949	0	0	0.000604199	0	0.00025175	5.03499e-05	0	0.00533709	0	0.00015105	0.0014098	0.000453149	0.00015105	0.0002014	0.0002014	0.0002014	0.00015105	0.00025175	0.000704899	0.00015105	5.03499e-05	0.000654549	0.00286995	0.000453149	5.03499e-05	0.0002014	0	0.0297065	0.00624339	0.0017119	0.0003021	0.0024168	0.0001007	0.0001007	0.0001007	0	0	0.00015105	0	0	0.000503499	0.0002014	0	0	0	5.03499e-05	0	0.0158099	0	0.00035245	0	0.0001007	0	0	0	0.00015105	0.0148532	0.00115805	5.03499e-05	0.0034238	0	0	0.0001007	0.000805599	0.00422939	0	0	0.000704899	0	0.00196365	0	0	5.03499e-05	0	0	5.03499e-05	0.000604199	0	0.0011077	0.0001007	0	0.0003021	0.000755249	0	0.00035245	0	0	0.0017119	0	0.000553849	0	0.00015105	0.0106238	0.000906299	0.0003021	0.0018126	0.000402799	5.03499e-05	0	5.03499e-05	0.00176225	0	0.000755249	0.00634409	0.0002014	0	0	0.0003021	0	0	0.00015105	0.00508534	0.0001007	0	0	0	0	0	0.000855949	0.00382659	0	0	0	0	0.00025175	0	0.003021	0.0001007	0	0	5.03499e-05	0	0	0.00015105	5.03499e-05	5.03499e-05	0.000553849	0.00035245	0	0	0.000704899	0.00015105	0.00015105	0.00850914	0	0	5.03499e-05	0.000453149	0	0	0	0.00397764	0.0001007	0	0.001007	0.00015105	0.00357485	0	0.00266855	0	0	0	0.0117819	0	0	0	0	0.0001007	0	0.00926439	0	0.00246715	0.0001007	5.03499e-05	0.000956649	0	0.000755249	0	0	0.001007	0.000654549	5.03499e-05	5.03499e-05	0.0001007	0	0	5.03499e-05	0.000755249	0.00025175	0.00125875	0	0.0003021	0	0.00196365	0.0002014	0.00226575	0.0023161	0	0	0.00025175	0	0.00604199	0.000503499	0.000503499	0.0003021	0	0.0002014	0.00196365	0	0.000553849	0.000755249	0.0011077	0.00468254	0	0	0	0.00035245	0	0.00025175	0	0.00307135	0.00015105	0	0.0012084	0.00604199	0.0001007	0	0	0	0	0	0	0	0	0	0.0013091	0.00589094	0.000855949	0.00015105	0.0001007	0	0	0	0	0	0	0	0	0	0.00035245	0	0	0	0	0	0	0	0	0	0
32	1394	Kabale	Kamuganguzi	94	-1	-2.01	-0.83	0.21	95	86	110	8.03213e-05	0	0	0	8.03213e-05	0	0.071004	0.00192771	0.00449799	0	0.00554217	8.03213e-05	0.0026506	0	8.03213e-05	8.03213e-05	0	0	0.000160643	0	0	8.03213e-05	0	0.00064257	0.000240964	0	0	0.000883534	0	0	0	0.000562249	8.03213e-05	0	8.03213e-05	8.03213e-05	8.03213e-05	0.000240964	0	0	0	0	0	0	0	0	0	0	0	0	0	0.00136546	0	0.000963855	0.000321285	0	0	0	0	0	0	0	0.186988	0.212691	0.0297189	0.017992	0	0	0.00248996	0.00345382	0	0.0292369	0.0104418	0.00168675	0	0.00176707	0.00570281	0.000321285	0.00722892	0	0	0	0.0453815	0	0	0.00803213	0.00232932	0	0.00232932	0	0.000240964	0.000321285	0	8.03213e-05	0	8.03213e-05	0	0.00128514	0.002249	0.000240964	0	0.000722892	0.000160643	0	8.03213e-05	0.000803213	0.00136546	0.000963855	0	0	0.000160643	0	0	0.000803213	0.000562249	0	8.03213e-05	0	0	0	0.000803213	0	0.000321285	0	0	0.000883534	0	8.03213e-05	0	0	8.03213e-05	0.000240964	0.000321285	0.000240964	0	0.00176707	8.03213e-05	0	0	0.000321285	0	0.000240964	8.03213e-05	0.000401606	0	0	0.000240964	0	0.00064257	0	0	0.0101205	0	0.00273092	0.00064257	0	0	0.000803213	0.0147791	0	0	0.00361446	0	0.0191165	0	0.000481928	0.00361446	0.00064257	0	0	0	0	0.000321285	0	0	0.00610442	0.000562249	0	0.00144578	0	0	0	0	0.00257028	0	0	0	0	0	0	0.0223293	0	0	0	0	0	0	0.00497992	0	0	0	0	0.000321285	0	0	0	0	0	0	0	0	0	0	0	0	0	0	0.000963855	0	0	0	0	0.00514056	0	8.03213e-05	8.03213e-05	0	0.000321285	0	0	0	0	0	0	0	0	0.00064257	0	0	0	0	0	0.000240964	8.03213e-05	0	8.03213e-05	0.000321285	0.000160643	0	8.03213e-05	0	0	0	8.03213e-05	0.000240964	0.000160643	0	0	0	0	0.000401606	0.000803213	0.000401606	0.011004	0.002249	0.000321285	0	0	0	0	0.000240964	0.000401606	0.000160643	0	0	0	0.000481928	0.000160643	0	0.000401606	0.0053012	0	0	0.00208835	0.00168675	0.0015261	0.0011245	0	0.000160643	0.000240964	0.0228112	0.000321285	0.00562249	0.00176707	0.000481928	0.00064257	0.00064257	8.03213e-05	0	0	8.03213e-05	0.00184739	0	0	0	0.00176707	0	0	0.00184739	0	0.000401606	0.000722892	0	0.000160643	0.000803213	0	0	0.00064257	0.000321285	0	0	0	0	0.000160643	0.00353414	0	0	8.03213e-05	0	8.03213e-05	0	0.000401606	0.0026506	0	8.03213e-05	0.00257028	0.000160643	0.000240964	0	8.03213e-05	0.000240964	0	0	0	0	0	0.0241767	0.00409639	0.00698795	0.0420884	0	0.000803213	0	8.03213e-05	0	0.00104418	0.000160643	0	0	0	0.000401606	0	0	0	0	0	0	0	0	0	0	0	0	0	0.000321285	0.000160643	0.000240964	0	0.000240964	0	0	0	0	0	0.000160643	0	0.000321285	0	0.000160643	0	0	0	0.00281124	0	0.000240964	0	8.03213e-05	8.03213e-05	0.0011245	0	0	0	0	0	0.0060241	0	0.000401606	0	0	0	0	0	0	0	0	0.000722892	0.000160643	0	0.000722892	0.000160643	8.03213e-05	0	0	0	0	0	8.03213e-05	0	0.000481928	8.03213e-05	0	0	0	0	0	0	0	0	0	0	0.000160643	0	0	0	0	0	0	0.000240964	0	0.00176707	8.03213e-05	8.03213e-05	0	0	0	0.00401606	0.000562249	0.00393574	0	0	0	0	0.000160643	0	0	0.000722892	0	0	0	0	0.00144578	0	0.000481928	0.0011245	0.000963855	0	0	0.000321285	0	0.000160643	0.00160643	0	8.03213e-05	0.000160643	0	0	0	0.000401606	0.000160643	0.000562249	0	0	0	0	0	0	0.00128514	0.000160643	0.000481928	0.00128514	0	0.000481928	0.00915663	0	0.000562249	0	0	0.0011245	0.000321285	0	0	0	0	0	0	0	0	0.000803213	0	0	0	0.0064257	8.03213e-05	0.000321285	0	8.03213e-05	0	0.000160643	8.03213e-05	0	0.00216867	0	0	0	0	0	0.000160643	0.000160643	0	0	0	0	0	0.000126135	0	0	0	0	0	0	0	0	0	0.00121931	0.0159351	0.0327531	0	0	0	0	0	0	0	0	4.20451e-05	0	0	4.20451e-05	0.00517154	0.00142953	0.000210225	0.000504541	0.0029852	0.0103431	0.00264884	0	0.000756811	0	0.0100908	0	0.000126135	0.00105113	0.00655903	0.00197612	0.000378406	0	0.000294316	0	0	0.00433064	0	0.00109317	0	0	0	0	0	0	0	0	0	0	0	0	0	0	0	0	0.0076522	0.0393962	0.000967037	0	0	0	0	8.40901e-05	0	0	0	0	0	0	0	0	0	0	0	0	4.20451e-05	8.40901e-05	0	0	0	0	0	0	0	4.20451e-05	0	0	0	0	4.20451e-05	0	0	0	0	0	0	0	4.20451e-05	0	0	0	4.20451e-05	8.40901e-05	0	0	0	0	0	0	0	0	0	0	0	0	0	0	0	0	0	0	0	0	0	0	0	0	0	0	0	0	0	0	0	0	0	0	4.20451e-05	4.20451e-05	0	4.20451e-05	0	0	0	0	0	0	0	0	0	0	0	0	0	0	0	0	0.000420451	0.00016818	8.40901e-05	0	0	0	0	0	0	0	0	0	0	0	0	0	0	0	0	0	0	0	0	0	0	0	0	0	0	0	0	0	0	0	0	0	0	0	0	0	0	0	0	0	0.00025227	0	0.000126135	0	0	0	0	0	0	4.20451e-05	0.0395644	0.000126135	4.20451e-05	0.218382	0.00180794	0	0	0	0	0	0	4.20451e-05	0	0.0591574	0.0409099	0.0072738	0.00189203	0	0	0.00946014	0.000967037	0	0.0104272	0.00025227	0.0118147	0.00016818	0	0.000126135	0	0	0	0	0	0.00016818	4.20451e-05	0.000210225	0.00218634	0	0.00231248	4.20451e-05	4.20451e-05	0	0.000126135	0.000756811	0.000378406	0.00016818	0.0113942	0	0	0	0	0	0	0	0	0	0	0	0	0	0	0	0	0	0	0	0	0	0	0	0	0	0	0	0	0	4.20451e-05	0.0109738	0.00218634	0	0	4.20451e-05	0	0	0	0	0	0.010217	0	0.000462496	0	4.20451e-05	0	0.00016818	0	0	0	0	0	0	0	0.000672721	0	0.000882947	0.000420451	0	4.20451e-05	0	0	4.20451e-05	0	0	0	0	0	0	0	0.0016818	0	0	0.0305668	0.00903969	0	4.20451e-05	0	0	0	0	0	0	4.20451e-05	0	0	0	0	0	0	0	0	0	0	0.000126135	0	0	0	0	0.000504541	0	0	0	0	0	0	0	0	0	0	0	0	0	0	0	0	0.000126135	0.000126135	0	0.00702153	0.000378406	0.00142953	4.20451e-05	0.000126135	0	0	0	4.20451e-05	0	4.20451e-05	0	0.000378406	0	0	0	0	0	0	0	0.00470905	0	0	0	0	0	8.40901e-05	0	0	0.00491927	0	0	0	0	0	0.000798856	0	0.000294316	4.20451e-05	0	0	0	4.20451e-05	0	0	0	0	0	0	0	0	0.000210225	0	0	0	0	0	0	0	0	0.000126135	0.000378406	0	0	8.40901e-05	0.00332156	0.000546586	4.20451e-05	0.000420451	4.20451e-05	0	0	0.00016818	0.000504541	4.20451e-05	0	0.000210225	0	0	0	0	0	0	0	0.000756811	0.000504541	0	0.0455769	0.0108476	0	0.237975	0	0	0	0.000210225	0	0	0.00109317	0	0	4.20451e-05	8.40901e-05	0	0.00025227	0	0	0	0	0.000462496	0.00273293	4.20451e-05	0	0	0	0	0	0	0	0	0	0	0	0	0	0	0	0	0	0	0.000462496	0	0	0	0	0	0	0	0	0	0	0	0	0	0	0	0	0	0	0	0	0	0	0	0	0	0	0	0	0	0	0	0	0	0	0	0	0	0	0	0	0.000967037	0	0	0	0	0	0	0	0	0.00100908	0.018626	0	0	0.00744198	0	0	0	0	0	0	0.00281702	0	0	0	0	0.000882947	0	0	0	0	0	0.00016818	8.40901e-05	8.40901e-05	0	0	0	0	4.20451e-05	0.000588631	0	0	0.00134544	0	0	0	0	0	0	0	0	0	0	0	0	0	0	0	0	0	0	0	0
33	1395	Kabale	Kamuganguzi	94	-1	-1.64	-0.19	0.83	105	97	107	0.00174749	0	0	0	0.000249641	0.00511764	0.0247769	0.000124821	0	0	0	0.000374462	0.000936154	0	0	0	0	0	0	0	0	0	0	0	6.24103e-05	6.24103e-05	0	0.002434	0.000124821	0	0.000811334	0	0	0	0	0	0	0	0	0.004868	0.0147288	0	0	0.007302	0.00149785	0.000249641	0	0.000187231	0	0.0018099	0	0	0	0.00106097	0.00124821	0	0	0	0	0	0.00212195	0	0.000249641	0	0	0	0.0684017	6.24103e-05	0	0	0	0	0	0.00449354	0	0	0	0	0	0	0	6.24103e-05	0	0	0	0	0	0	6.24103e-05	0	0	0	0	0	0	6.24103e-05	0	0	0	0	0	0	0	0	0	0	0	0	0	0	0.00149785	0	0	0	0	0.00224677	0	0	0	0	0	0	0	0	0	0	0	0	0	0.0011858	0	0	0	0	0	0	0	0	0	0	0.000998565	0	0	0	6.24103e-05	0	0	0	0	6.24103e-05	0	0	0	0	0	0	0	0	0	0	0	0	0	0	0	0	0	0	0	0	0	0	0	0	0	0	0	0	0	0	0	0	0	0	0	0	0	0	0	0	0	0	0	0	0	0	0	0	0	0	0	0	0	0	0	0	0	0	0	0.00287087	0.0401298	0	0	0.000624103	0.000124821	0	0	0.000312051	0	0.00461836	0.000374462	0.000187231	0.00262123	0	0.000124821	0	0.000436872	0.000124821	0	0	0	0	6.24103e-05	0	0	0	6.24103e-05	0	0	0.000187231	0	0	0.133995	0.0181614	0.000249641	0.00948636	0.000374462	0.0148536	0.000374462	0.000748923	0.000499282	0.00262123	0.00199713	0.059165	0.160894	6.24103e-05	0.0011858	0.0108594	0.00505523	0	0.00187231	0	0.000249641	0.00574175	0.00736441	0.000873744	0	0	0	0	0.000124821	0.00393185	6.24103e-05	0	0	0	0.000561693	0.000561693	0	0.000312051	0.00137303	0.000686513	0	6.24103e-05	0.000312051	0.000249641	0	0	0	0	0	0	0	0	0.0233414	0	0.000187231	0	0	0	0	0	0	6.24103e-05	0	0	0	0	0.000624103	0	0.000124821	0.000748923	0	0	0.000124821	0	0	0.000187231	0	0.000124821	0	0	6.24103e-05	0	0.0011858	0	0	0	0	0	0	0.002434	0.00393185	0	0	0	0	0	0	0	0.000436872	0.000124821	0.000748923	0.0202209	0.000187231	6.24103e-05	0.000811334	0.00830057	0	6.24103e-05	0	0	0	0	0	0	0.000686513	0	0	0	0	0	0	6.24103e-05	0	0.000312051	0.000124821	0	0	0	6.24103e-05	0	0	0	0.00168508	6.24103e-05	0	0	0	0	0.000686513	0	0	0.000249641	6.24103e-05	0	0	0	0	0	0	0	0	0	0	0.000873744	0.000124821	0	0	0	0	6.24103e-05	0	0	0.00112339	0	0	0	0	0	0	0.0724583	0	0	0	0	0	0	0	0	0	0	0	0	0	0	0	6.24103e-05	0.000374462	0.000124821	0	0	0	0	0	0	0	0	0	0	0	0	0	0	0	0	0	0	0	6.24103e-05	0	0	0	0.00149785	0	0	6.24103e-05	6.24103e-05	0	0	0	0	0	0	0	0	0	0.000686513	0	0	6.24103e-05	0	0	0.0211571	0	0.00542969	0	0	0.00480559	0	0	0	0	0.000187231	0	0	0	0	0	0	0.000187231	0	0.0283967	0	0	0	0.00168508	0.0036198	0.000187231	0	0	0.000499282	0.00967359	0	0	0	0	0.000686513	0.102228	0	0	0	0	0	0.00474318	0	0	0	0	0	0	0.000686513	0	0	0	0	0	0.0134806	0	0	0	0	0	0	0	0	0	0.00748923	0	0	0	0	0.00201983	0	9.18105e-05	0	0	0.0008722	0.00215755	0.00247888	0.000413147	0	0	0.117288	0.0338322	0.000229526	0.00922696	0.00835476	0	0.00183621	9.18105e-05	0.000826295	0.000918105	0.000459053	0	0.000688579	0.000321337	0.00165259	0.0110173	0.00257069	0.000183621	9.18105e-05	0.000137716	0.000137716	9.18105e-05	9.18105e-05	0.000734484	0	0.000734484	0.000183621	0.000367242	0.000918105	0.000642674	0.00142306	0.000413147	0	0.000137716	0	0	0.000275432	0	0.000459053	0	0	0	0	0	0	0	4.59053e-05	0.000596768	4.59053e-05	0	9.18105e-05	0	4.59053e-05	0	0	0.0739993	0.103057	0.0180408	0.0078498	0.00229526	0.00119354	0.000321337	0.00220345	0	0.000275432	0.0069776	0.0190048	0.00390195	0	0.000275432	4.59053e-05	0	0	0.00257069	4.59053e-05	0	0.00096401	0.00114763	0.000321337	0	0.000137716	0	0	0.000642674	0	0.000459053	9.18105e-05	0	0.000413147	0.000321337	0.00211164	0.000459053	0.000367242	0	0	0.000780389	0	0.000459053	0.000321337	0.000642674	0	0.000734484	0.000596768	0	0.000413147	0.000321337	0	0	4.59053e-05	0	0	0	0	0.000734484	0	0.000321337	0.00169849	0.000275432	0	0	0.0008722	9.18105e-05	0	0.000275432	0.000183621	0.000275432	4.59053e-05	0	0.000321337	0	4.59053e-05	4.59053e-05	0	0	0	0.000137716	9.18105e-05	0	0.000229526	0.000137716	0.000275432	0.000826295	0.000504958	0.00114763	0.000321337	0	0.00234117	0.00711531	0.000734484	0	0.0432427	0.00133125	0	0.0034888	0.000504958	0.00224936	0.00211164	0.0166177	0.00224936	0.000826295	4.59053e-05	0.0026625	0	0.000550863	0.000137716	0.000688579	0.0220804	0.00307565	0.000642674	0	0.000275432	0	4.59053e-05	0.000413147	0.00247888	0.000688579	9.18105e-05	0.000413147	0	0	0.000550863	0.000275432	4.59053e-05	0	9.18105e-05	0	0	0	0	0.000229526	0.00110173	9.18105e-05	0	0.000826295	0.00114763	4.59053e-05	0.00495777	0.000275432	9.18105e-05	0.0017444	0.000275432	0.00780389	0.000183621	0.00146897	0.000183621	0.000550863	0	0	0	0.00165259	0.000229526	0.0306647	0.000367242	0	0.00679398	0	0.000321337	0.0106041	0.00532501	0.0214378	0	4.59053e-05	0.000229526	0.00188212	0	0	0.00151487	0.00252479	0	0.000826295	0.000550863	9.18105e-05	9.18105e-05	0.00156078	0	0.0607326	0.000504958	9.18105e-05	0	0.000459053	0	0.00119354	0	0.000642674	0.000183621	0.00385604	0.000321337	0.000321337	0	0.00100992	0	4.59053e-05	0	0	0	0	4.59053e-05	0.00390195	9.18105e-05	4.59053e-05	0.0017444	0.00509548	0.00146897	0.0095942	0.000229526	0.00316746	0.00119354	0.000229526	0.000183621	0	0.00142306	0	0.000137716	4.59053e-05	0	0.00417738	0.000504958	0.00105582	0.00151487	9.18105e-05	4.59053e-05	0	0.000550863	0.000229526	0	9.18105e-05	0.00238707	0.00390195	0.0087679	4.59053e-05	0.000321337	0	4.59053e-05	0.000183621	0.000137716	0.000137716	0	0	0.000413147	0	0	0	0.000137716	0	0.000137716	4.59053e-05	4.59053e-05	0.000504958	0.000459053	0.000550863	0	4.59053e-05	0.000321337	0.00302975	0.00151487	0.00100992	0.00123944	0.000367242	9.18105e-05	0	0.000137716	0	0.000321337	9.18105e-05	4.59053e-05	0	0	0	0.000596768	0.00096401	9.18105e-05	0.00160668	9.18105e-05	0	0	0	0	4.59053e-05	0	0	9.18105e-05	0	9.18105e-05	9.18105e-05	0	0	0	0.000229526	0	0.000504958	0	0	0	0	4.59053e-05	9.18105e-05	9.18105e-05	0.00119354	0	0.000137716	0	4.59053e-05	0	0	0	4.59053e-05	0	9.18105e-05	4.59053e-05	9.18105e-05	0	0.000183621	0.000229526	0.000367242	0.000137716	0.000321337	9.18105e-05	0.0070235	0.00114763	0.000504958	0.0017444	0.000275432	0.000826295	0.00123944	9.18105e-05	0	4.59053e-05	0	0	9.18105e-05	0.00197393	0.000367242	9.18105e-05	4.59053e-05	0.000137716	9.18105e-05	4.59053e-05	0.00954829	0	9.18105e-05	0	4.59053e-05	0	0.000275432	0	0.000137716	0.0017444	0.000642674	0	0.00105582	0	0	0.000688579	0.000367242	0.000229526	4.59053e-05	0.000183621	0.0034888	0.000550863	4.59053e-05	0	0.000367242	0	0.000229526	0	0.000183621	0.000183621	0	0.000459053	0	0	0.000137716	0.000275432	0.00142306	4.59053e-05	0	0	0.00160668	0.000367242	4.59053e-05	0	0.000321337	0.0129453	0.00188212	0.000550863	0.00123944	0.000183621	0.00096401	0	0	0.000183621	0	0	0.00821704	0	0	0	0.000137716	0	0.000688579	0.00133125	0.000229526	0	0.0070235	0	0	0	0	4.59053e-05	0.000504958	0.000229526	0.000413147	0	0	0.00192802	4.59053e-05	0	9.18105e-05	0.000183621	0	9.18105e-05	0	9.18105e-05	9.18105e-05	0	0.000367242	0.00142306	0.00110173	0	9.18105e-05	0	0	4.59053e-05	0	4.59053e-05	4.59053e-05	0	0	0	0	9.18105e-05	0	0	0	0.00146897	9.18105e-05	4.59053e-05	0	0.000459053	0	0	0.00491186	0.00394785	4.59053e-05	0	0	0	0.000413147	4.59053e-05	0.000780389	0.000137716	0	9.18105e-05	9.18105e-05	0	0.000275432	0	0	4.59053e-05	0.000137716	0.0008722	0.000137716	0	4.59053e-05	0	0.000413147	0	0.000596768	0	0	0	4.59053e-05	0	0.000183621	0.000367242	0.000688579	0.00275432	0	4.59053e-05	0.000321337	0	0.000413147	9.18105e-05	0	0.000413147	4.59053e-05	0	0.000413147	9.18105e-05	9.18105e-05	0	0.000275432	9.18105e-05	0	0.000275432	0	9.18105e-05	0.000183621	4.59053e-05	0	0.000137716	0	0	9.18105e-05	0.000229526	4.59053e-05	0	0	0.00422328	0.000550863	0.000596768	0.000321337	0.000137716	0.000229526	9.18105e-05	0.00367242	0.025661	0.00224936	0.000413147	4.59053e-05	0.00298384	0	4.59053e-05	9.18105e-05	0.000229526	0.000137716	0.000183621	0.000550863	0.000367242	0.000596768	0	0.00284613	0.00096401	0	0.0132207	0	0.000137716	0	0	0
34	1396	Kabale	Kamuganguzi	121	-1	1.17	1.15	0.7	78	97	107	0	0.000117146	0.000117146	0	0.00062478	0	0.0047249	0.0455699	0.032801	0	0	0	7.80975e-05	0.0014448	0.00031239	0.000702878	0.00253817	0.00031239	0.000351439	0	0	0.000273341	0.000234293	3.90488e-05	0	0	0	0.00132766	3.90488e-05	0	0.000234293	0	0	0	0.000156195	0.000390488	0	0	0	0.0235855	0.00214768	0.00175719	0.00117146	0.000351439	0.000546683	3.90488e-05	0.000741927	0.000937171	0.000859073	0	0	0.00140576	0	0.00031239	0.00156195	0.000156195	0	0	0	0	7.80975e-05	0	0.265454	0.000273341	0.000741927	0.0939123	0.00109337	0	0	0	0	0.00410012	3.90488e-05	0.000273341	0	0.000976219	0.00702878	0.00253817	0	0	0.000429536	0	7.80975e-05	0	0.000195244	0	0	0	0.000585732	7.80975e-05	0	3.90488e-05	0	0	0	0	0	0	3.90488e-05	0	0	0	0	0	0.00257722	3.90488e-05	0.000390488	0	0	0	0	0	0	0.00265532	0.000468585	7.80975e-05	0	0	0	0	0	0	3.90488e-05	0	0	0	0	7.80975e-05	3.90488e-05	0	0	0.000156195	0	7.80975e-05	3.90488e-05	0	0	0	0	0	0	0	0.000117146	0.000507634	0.000117146	7.80975e-05	0.000195244	0	0.000273341	0	0	0	0	0	0	0	0	0	0	0	0	0	0	0	7.80975e-05	0	0	0	0.0885626	0	0.028818	0.0186263	0	0	0	0	3.90488e-05	0	0	0	0	0	0	0.00331915	0	0	0	0	0	0	0	0	0	0	0	0	0	0	0	0	0	0	0	0	0	0	0	0	3.90488e-05	0	0	0	0	7.80975e-05	7.80975e-05	0	0.000702878	0.0246398	0	0.00132766	0.000234293	0	0.00616971	0	7.80975e-05	0.000351439	0.000117146	0.000195244	0	0	0.000156195	0	0	0.000234293	0	3.90488e-05	0.0132766	0	0	3.90488e-05	0.000898122	0.00136671	0.000429536	0	0	0	0	0	0	0	0	0	3.90488e-05	0	0	3.90488e-05	0.00113241	0.000234293	0	7.80975e-05	0	0	0.000234293	0.0102308	0.00706783	0.000156195	0	0.000390488	0	3.90488e-05	0.000117146	0.00367058	0.000117146	0.00109337	0.00519349	3.90488e-05	0.0015229	0.000546683	0	0.000663829	0.00234293	0	0.00706783	0.000859073	0.0115194	0.0243664	0.00577922	0.00136671	0.000507634	0.000780975	7.80975e-05	0.000390488	0.0188996	0	0.00335819	0.0138233	0.00031239	0.000429536	0.000156195	0.000429536	0	0	0.00339724	0.00347534	3.90488e-05	0.000117146	0	0	0.00031239	0.00031239	0.000273341	0.0135499	0	0	0.000117146	0	0	0.00140576	0.000234293	7.80975e-05	0.000117146	0	0	0	0.00140576	0.000117146	0	7.80975e-05	7.80975e-05	0.000117146	0	0.001601	0.00796595	0.000117146	0.00292866	0.00164005	0.000117146	0.000351439	7.80975e-05	0	0.000351439	0.000859073	0.00031239	3.90488e-05	0	0.000234293	0.0196415	0.000546683	0.000976219	0	0	0.00105432	0.000234293	0	0	0.000702878	7.80975e-05	0	0	0	0	0	0.0142138	3.90488e-05	0.000273341	0.000429536	0	0.000468585	0.00031239	0.000468585	0.000859073	0.000234293	0.000390488	0.000156195	0.000390488	0.00132766	0.000117146	0.001601	0.000429536	0.000390488	0.000780975	0.000156195	0.000117146	0	0	0.000117146	0.000937171	0	0	0	0	0	0	0	0	0	0.00171815	0	3.90488e-05	0.000898122	0	7.80975e-05	3.90488e-05	0.000273341	0.0047249	0	0	0	0	0.00148385	0.000585732	0	0	0	0	0.000859073	0	0	3.90488e-05	0	0.000195244	3.90488e-05	0	0.000663829	0	0	0.000390488	0	0.00249912	0	0.000156195	0.000546683	7.80975e-05	0	0	3.90488e-05	0	0	0.000117146	0	0.000234293	0	0.00273341	0.00460776	0	0.00031239	0.00749736	0	0.000117146	0	0	0	0	3.90488e-05	0	0	0.00031239	7.80975e-05	0.000234293	0	0	0	0	3.90488e-05	3.90488e-05	0	0	0	0	0	7.80975e-05	7.80975e-05	0.00031239	0.000351439	0	0	0.000273341	0.000195244	0	0.000234293	0.00206958	0	0.000390488	0.000390488	0	7.80975e-05	0	0	0	0.000195244	0.000195244	0	0	0.000507634	0	0	0.00136671	0.00101527	0.000351439	0.0032801	0.00109337	0.000663829	0.0121442	3.90488e-05	0	0	0	0.00136671	0	0	3.90488e-05	0.000156195	0	3.90488e-05	0	0	0	0	0	0	3.90488e-05	0.0106994	0	0.000429536	0	0.000859073	0.000117146	0.00976219	0	0	0.00062478	0	0	0	0	7.80975e-05	0.000663829	0	0	0	0	3.90488e-05	0.00019801	0	0	0.000891045	4.95025e-05	0.00099005	7.42537e-05	0	0	0	0.00163358	0.00262363	0.124994	9.9005e-05	0.0121529	0.00150983	0	2.47512e-05	0	0.0019801	0.00079204	2.47512e-05	0	0	2.47512e-05	2.47512e-05	0.010643	0.00188109	0.000272264	0	0	0	0	0	0	0	0	0	0	0	0	0	0	0	0.000519776	0	0.000297015	0	0	0.00287114	2.47512e-05	0	0	2.47512e-05	0	0	0	0.000569279	0	0.000891045	2.47512e-05	4.95025e-05	2.47512e-05	9.9005e-05	0.000173259	0	0.508465	4.95025e-05	0	0.0795258	0.00447998	0	0	0	0	0	0	0	0.00019801	0.00019801	0	0	0	0.00079204	0	0	0	9.9005e-05	0	0	0	0	0.000123756	7.42537e-05	0	2.47512e-05	0	9.9005e-05	0	0	0	0	7.42537e-05	0	2.47512e-05	0	0	2.47512e-05	0.00240087	2.47512e-05	0	9.9005e-05	0	0	4.95025e-05	0	0	0	0	0	2.47512e-05	0.00019801	0	0	0	7.42537e-05	0.000668284	0	0	0	0	0	0	9.9005e-05	2.47512e-05	0	0	0	2.47512e-05	0	0.000742537	0	0	0	0	0	0	0	0	0	0	0	0	0	0	0	0	0	0	0	0	0	0	0	0	0	2.47512e-05	0	0	2.47512e-05	0	0	0	0	0	0	0	0	0	0	0	0	0	0	0	0	0	0	0	0	0	0	0	0	0	0	0	0	0	2.47512e-05	0	0	0	0	0	0	0	0	0	0	0	0	0	0	0	0	0	0	0	0	0	0	7.42537e-05	0	0	0.00475224	2.47512e-05	0	9.9005e-05	0	0.000148507	0.00099005	0	4.95025e-05	0	0	0	0	0.00103955	0	0	0.000495025	0	0	0.000148507	0.000148507	0.00126231	0	2.47512e-05	0	0	0	2.47512e-05	0	0	0	0	0	0	0	0	0	0	0	0.000495025	0.00321766	0	0.000668284	0.0264343	4.95025e-05	7.42537e-05	0.000371269	0.000495025	0.000445522	2.47512e-05	0	0	0	4.95025e-05	0	0	4.95025e-05	0	0	4.95025e-05	0	0.00099005	0	0	0.000371269	0.00113856	0	0.000272264	7.42537e-05	4.95025e-05	0.000222761	0	0.000346517	0	0.0407653	0.00799465	4.95025e-05	0	0.000123756	0.000346517	2.47512e-05	0	0.000321766	0.000173259	0.0133409	0	0.000173259	4.95025e-05	0.000272264	0	0.000297015	0.00079204	2.47512e-05	0	0.000222761	0.00138607	0	0	0.000321766	0.00188109	0	0.00225236	0.000618781	0.0010643	0.00039602	0	7.42537e-05	0.000668284	0.000841542	0.000123756	0.000148507	0	0.00019801	0	0.0115093	0	0.000222761	0.00205435	0.00178209	0	4.95025e-05	0	9.9005e-05	0.000123756	0	0.00059403	0	0	0	0	0	0.00019801	0	9.9005e-05	0	4.95025e-05	0	0	0.0020791	0	0	0	0	0.00754913	0	0	9.9005e-05	0.00059403	7.42537e-05	0	2.47512e-05	0	9.9005e-05	0.000420771	2.47512e-05	0	0.00113856	0.000123756	0.000148507	4.95025e-05	0	0.00019801	0	0.00450473	2.47512e-05	0.0068561	0	0.000346517	2.47512e-05	0	4.95025e-05	0	0.000148507	4.95025e-05	0	4.95025e-05	0.000123756	0	0	0	0	0	0	0.000742537	0	0	0	0	0	0.00509876	0	2.47512e-05	0.00205435	0	0	2.47512e-05	0	0	0	0	0.00158408	0	0	0.00108905	0.00163358	0	4.95025e-05	0	0	0	0	0.000148507	0	0	0	0	0	0	9.9005e-05	0	0	0	4.95025e-05	0.00616306	0	4.95025e-05	0	9.9005e-05	0.00977674	0.00108905	0.000321766	0.00113856	0.00019801	0.000569279	0	0.0020791	0	0	0.000247512	0	7.42537e-05	0	0	0	0	0	0	4.95025e-05	0	0	0	0	0	0	9.9005e-05	0	0	0	0.00039602	0.000346517	0	2.47512e-05	0	0	0	0	0	0	0	0	0	0	0	0	0	2.47512e-05	0	0	2.47512e-05	0.000693035	0	0	0	2.47512e-05	0	0	0	0.000272264	0	0	0	0	0	0	0.000420771	0	0	0	0.000247512	0	2.47512e-05	0	0	0	0	0.000346517	0	9.9005e-05	0	0	0.00019801	0	0	0	0	2.47512e-05	4.95025e-05	0	0	0	0	0	0	0.00039602	0	9.9005e-05	0	0.000643532	0	0	0.000371269	0	0.00136132	0	0	0	0	0.00019801	7.42537e-05	4.95025e-05	0	0	0.0258651	0.00103955	0	0	0.00185634	0	0.000420771	0.000841542	0	0	4.95025e-05	0	0	0	0	0	0	0	0.000123756	0.00103955	0	0	0.000618781	7.42537e-05	0.000123756	2.47512e-05	2.47512e-05	0	0	0	2.47512e-05	0	0	0	0	0	0	0	0	0	0	0	0	0	0	0	0	0	0	0	0	0	0	0
35	1397	Kabale	Kamuganguzi	100	-1	-0.67	0.36	0.93	90	100	127	0	0.000205533	0.000328853	0	8.22132e-05	8.22132e-05	0.0277881	0.0421754	0.00110988	0	0	0	0.000616599	0.00160316	4.11066e-05	0	0.00012332	0.000328853	0.000452172	0	0	0	8.22132e-05	0.000493279	0	0	0	0.00341185	0.000164426	0	0.00012332	0.000164426	0	0	4.11066e-05	0.000205533	0.000328853	0.000369959	0	0	0.00012332	0	8.22132e-05	4.11066e-05	0	0.000164426	0	0	0	0	0	0.000657705	0.00661816	0.000411066	0.000205533	4.11066e-05	0	0	0.000287746	0.000164426	0	4.11066e-05	0.239364	0.0670037	0.0268426	0.0480125	0.000205533	0	0.0152094	0.00460394	0	0.02006	0	0	0.00012332	0.000369959	0.00830353	0.00217865	0.00201422	0	0	0	0.0194434	0	0	0	0.000205533	4.11066e-05	0.000411066	0	0	0	0	0.000205533	0	0.0012743	0	0.000945452	0.000986558	0.000411066	0	0.000369959	0.000616599	0.0170181	0.000822132	0.000863238	0.000164426	0.000205533	0	0	0	0	0	0.00139762	0.000657705	0	8.22132e-05	0	4.11066e-05	0	0.000328853	0	0.000575492	0.000534386	0.000369959	0.000411066	0	4.11066e-05	0	0	0.00012332	0	0	4.11066e-05	0	0.000328853	0	0	0	0.000164426	0.00024664	8.22132e-05	0.00024664	0.000328853	0	0.00012332	0.000328853	0	0.000698812	0	0	0	0	0.0121264	0	0	0	0	0.0136885	0	0	0.000698812	0	0	0	0	4.11066e-05	0	0	0	0	0	0	0	0	0	0.00287746	0	0	0	0	0.0203889	0	0.00110988	0	0.000822132	0	0	0	0	0	0	0	0	0	0	0	0	0	0	0	0	0	0	0	0	0	0	0	0	0	0	0	0.00620709	4.11066e-05	0	0.000205533	0.00386402	0	8.22132e-05	0	0	0.00024664	0	0.00012332	0	4.11066e-05	0	0	0	0	0	0	0	0.00012332	0	0.000904345	0	4.11066e-05	0.000328853	0	0	0.00164426	0.00024664	0.00390513	4.11066e-05	0.00012332	0	0	0	0	8.22132e-05	0	0.000205533	0.000452172	0	4.11066e-05	0	0	0.00024664	0.000904345	0.00485058	0	0	0.00295967	0.00152094	0	4.11066e-05	8.22132e-05	8.22132e-05	0.00012332	0.00164426	0	0.0025075	4.11066e-05	0.00131541	0.000904345	0.000369959	0	0.00164426	0.00119209	4.11066e-05	0	0.00160316	8.22132e-05	0.000205533	0	0.00254861	0	0	0	0	0	0	0.000698812	0	0.00012332	4.11066e-05	0	0.000369959	0	0	0	0.00324742	0	4.11066e-05	0	0	0.00024664	0	0	0.0283635	0.000164426	0	0.00168537	0	0.00024664	0	0	0.000164426	0.000657705	0	4.11066e-05	0	0.00443951	0.000164426	0	0	0	0.000287746	0	0.000657705	0.00119209	0	0.00230197	0.000698812	0.00012332	0	0	0.000781025	0	0.00143873	0	4.11066e-05	0	0.000534386	0.0131952	0.00238418	0.00201422	0	0.000205533	0.000781025	0	0	0	0.000369959	4.11066e-05	0	0	0	0.00024664	0	0.00427509	8.22132e-05	0.00411066	0.0108932	0.000411066	0	0	0	0	0.000739919	0.00143873	0	0.000493279	0.00115098	0.000575492	0	0	4.11066e-05	0.000657705	0.0012743	0.000863238	8.22132e-05	0.00012332	0.000452172	0.000328853	0	0.000493279	0	4.11066e-05	4.11066e-05	0.0234308	0.000739919	0.000945452	0	0.0012332	0	0.000534386	0	0	0	0	0.00024664	0.0125786	0	0	0	0.0087146	0	0.00172648	0.000781025	0	0	0	4.11066e-05	0	0	0	0	0.000287746	0.0012332	0.000575492	0	0	0.000287746	0.000493279	0.000287746	0.00883792	0	0.000164426	0	0	0.000164426	0	0	0	0	8.22132e-05	0	0.00012332	0	0.00682369	0	0	0.00012332	0	0	0	0	0	8.22132e-05	0	0.000164426	0	0.00419287	0	0	0	0.000164426	0	0	0.000411066	0	0	0	0	0	0	0	0.000657705	0	0	0.00152094	0	0	0.000616599	0	0.000164426	0	0.0025075	0	0	0.000164426	0	0	0	0.00160316	0.00193201	0.000164426	0	0	0	0	0	0	0.0012332	0.000698812	0.000205533	0.000575492	0	0.000452172	0.0109755	0	4.11066e-05	0.000164426	0.0372837	0.000904345	0	0	0.000205533	0	0.00102766	0	0	0	0.00135652	0.0537263	0.00201422	0.000575492	0.000205533	0.0330086	0.000411066	0.00131541	0	0	0	0	0	0	0	0.00205533	0	0	0	0	0	0	0	0	0	0	0	7.84652e-05	0	0	0	0.000784652	0.0397034	0.000117698	0	0	0	0.0154969	0.010122	0.0207148	0.00306014	0.000549257	0.000353093	0.000196163	0.000235396	0.000117698	3.92326e-05	0.00015693	0.000117698	7.84652e-05	0.00015693	0.00015693	0.00549257	0.00109851	0.000117698	0.000274628	0	0.000235396	0.000117698	0.000313861	0.00015693	0	0	0	0	0.00121621	0.00113775	0.00160854	0.000353093	0.00015693	0.000117698	0.000117698	0	3.92326e-05	0.00090235	0.000627722	0	0.000117698	0	0	0	0	0.00290321	3.92326e-05	0.0163208	0.00486484	0.000196163	0.00176547	0.00160854	7.84652e-05	0.00117698	0.000706187	0.0139276	0.00655185	0.0213425	0.00345247	0.0833301	0.0108674	0.00188317	0.003374	0	0.0158892	0.000627722	0	0.000980815	0.000510024	0	0	0.000941583	0.00714034	0	0	0	0	0	0	0	0.000353093	0	0	0	0	3.92326e-05	0	0	3.92326e-05	7.84652e-05	0	0	3.92326e-05	3.92326e-05	0	0.000313861	0.00266782	3.92326e-05	0	7.84652e-05	0	7.84652e-05	0	3.92326e-05	3.92326e-05	0.00015693	7.84652e-05	0	0	0	0.00113775	0	0.00015693	3.92326e-05	0.000470791	0	0	3.92326e-05	0	0	0	0.000666954	0	0	0	7.84652e-05	0	0	0	0	0	0	0	0	0	7.84652e-05	3.92326e-05	0	0.000863117	0.000431559	0	0.00274628	0	0	0	0	0	0	0.000980815	0	0	7.84652e-05	7.84652e-05	0.00270705	0.000274628	0.00113775	0	0.0936482	0	0	0	0	3.92326e-05	0	0	0	0	0.000353093	0	0.00015693	0	0.000863117	0.00313861	0	0	0	0	0	0	0	0	0	0	0	0	0.00419789	0	0	0.000627722	0	0	0	0	0	0.000196163	0	0	3.92326e-05	0	0	0	0.00149084	0	0.00431559	0	0	0	0	0	0	3.92326e-05	0.00678724	0	0	0.00592412	0	0	3.92326e-05	0	0.00215779	0	0	0.00015693	0	0	0	0.00368787	0.00141237	0	7.84652e-05	0.00129468	0	3.92326e-05	0.0036094	0.000353093	0.00549257	0.000196163	0	3.92326e-05	0	0.000980815	0	0	0	0	0	3.92326e-05	0.00133391	0	0.00427635	0.000196163	3.92326e-05	0	0	0	0	0	0.00117698	3.92326e-05	3.92326e-05	0.00196163	0.00863117	0.010122	0.00164777	0.000863117	0.00215779	0.00262858	0.00015693	0.00129468	0	3.92326e-05	0.00215779	0.00129468	0.00117698	0	0.00074542	0.00725803	0.0151438	0.00302091	0.000823885	0.00090235	0.000235396	0.000392326	0.00172623	3.92326e-05	0.000980815	0.0189886	0.00325631	0.0121621	0.00164777	0.000510024	0	0	0	0.000313861	0	0.000117698	3.92326e-05	0.011809	0	0.00015693	0	0.000313861	0	0.000235396	0	0.00015693	0.00015693	0.000627722	0.000549257	0.00074542	0.00608105	0.000941583	0.0037271	0.000510024	0.00286398	0.000196163	0.00105928	0.000392326	0	3.92326e-05	0.00015693	0	0	0.00015693	0	0.00015693	0	0.000863117	0	0	0.000980815	7.84652e-05	0.00404096	0.000235396	0	0	0.000392326	7.84652e-05	0.000784652	0.000235396	0.000117698	0	0	0.00286398	0.000196163	0.000431559	7.84652e-05	0	0.00117698	0.00015693	7.84652e-05	0.00074542	0	0.000117698	0.000196163	0	0.00176547	0.00074542	0.000117698	3.92326e-05	0.000235396	3.92326e-05	0.000196163	0.00015693	0.0101612	0	3.92326e-05	0.000313861	3.92326e-05	0	7.84652e-05	0.00651261	0.00102005	0.00137314	0.0015693	0	0.00992585	0.0105536	0.000549257	0.00521794	0.00125544	0.00015693	0	3.92326e-05	0	0	7.84652e-05	7.84652e-05	0	0.0111421	0.000666954	0.00015693	0.000117698	0.000117698	0	0.000353093	0.0183609	0.000313861	3.92326e-05	0	0	0.00117698	0.00129468	0	3.92326e-05	0.00141237	7.84652e-05	0	0.0139276	0.000470791	0	0.000588489	0	0.000627722	0	0	0.00090235	0.000863117	3.92326e-05	0	0	3.92326e-05	0.000392326	0	0.000470791	0.000313861	0	0.000823885	0	0	0.000353093	0.00227549	0.000549257	0.000274628	0	0	0.00368787	0	0.00090235	0	0.00015693	0.00400173	0.000510024	0.000196163	0.00074542	7.84652e-05	0.00015693	0	3.92326e-05	0	0	0	0.00635568	0.00302091	0	0.00015693	0.000313861	0	0	0	0.00109851	0	0	0	0	0	0	0.00302091	0.0107497	0.000196163	0.000117698	0	0	0.00105928	0	0.00278552	3.92326e-05	0.000392326	0	0	0	0.000117698	0.000549257	0	0	0	0.00223626	0	0.00015693	0.0151046	0	0.000313861	0	3.92326e-05	0.00121621	0.000313861	0	0	0	0	0	0.000235396	3.92326e-05	0	0.000431559	0.00117698	0	0.00682647	0	0	0.00015693	0.0153007	0	0	0.00160854	0	0	0.00074542	0.0213033	0.000784652	0	0.000196163	0.000353093	0	0	0.000274628	0	0.000235396	0.000470791	0.00153007	0	0.000117698	0	0	0	0.000353093	0.00266782	0.000510024	0.00596336	0.000431559	0.00258935	0.000274628	0.00102005	7.84652e-05	0.0126721	0.00329554	0	7.84652e-05	0.00109851	0	0.0554357	0.00455098	0	0.000313861	0	0.000235396	0.0037271	7.84652e-05	0.00172623	0	0	0.0120836	0.00741496	0.000470791	0	0	0.00015693	0.00121621	0.000863117	0	0	7.84652e-05	0	0.0204402	0	0	0	0.00855271	0.00129468	0.00141237	0.000666954	0.000196163	7.84652e-05	0.000274628	0.000196163	0.000431559	0	0	3.92326e-05	0	0	7.84652e-05	0.00015693	0	0	0	0	0	0	0	0	0	0	0	0	0.00584566	0	0	7.84652e-05
36	1417	Kabale	Kamwezi	103	1	-1.72	-0.84	0.03	105	112	100	0	0	0	0	8.72347e-05	5.81564e-05	0.000116313	0.000232626	0.0102355	0.0116894	0	0	0	0	2.90782e-05	0.000261704	5.81564e-05	0	0	0	0	0.000203548	0	0	0	0	0.00049433	0.00206455	5.81564e-05	0	0	0	0.000116313	0	8.72347e-05	0.000174469	0.000116313	0	0	2.90782e-05	0	0	0	0	5.81564e-05	0	0	0	0	0	0.000261704	0.000174469	0	0	0	0	0	0	0	0	2.90782e-05	0	0.161559	0.162954	0.0157604	0.0331492	0	0	0.0112823	0.0146845	0	5.81564e-05	0.000610643	0	2.90782e-05	0	0.00476883	0.000145391	0.00479791	0	0	0	8.72347e-05	0	2.90782e-05	0.000116313	0.00875254	2.90782e-05	0.00822914	2.90782e-05	0.0168072	0	0	8.72347e-05	2.90782e-05	0.00229718	0	0.00354754	0.00136668	0.0138703	0	0.00232626	0.000407095	2.90782e-05	5.81564e-05	0.000378017	0.000697877	0.000756034	2.90782e-05	0.00142483	0	0.00049433	2.90782e-05	0.000959581	0.000436173	0	2.90782e-05	0	0	0	0.000436173	0	0.000843268	0.00110497	0.00049433	0.000901425	0.00104682	5.81564e-05	0	0	0.000465252	8.72347e-05	0.000959581	0	0	0	0.00238441	2.90782e-05	0	0.000581564	0	0.000756034	0.000116313	0.000203548	0	0	0.000290782	5.81564e-05	0	0	5.81564e-05	0.0361151	0	0	0.00189008	0	0.0178249	0.0013376	2.90782e-05	0.00148299	0	5.81564e-05	0.00729863	0.0500436	0.00136668	0.0013376	0.0385286	0.00662983	0.00157022	0	0	0	0.000610643	0.000407095	0.00130852	0.00811282	0.00232626	0.000901425	0	0	0	0	5.81564e-05	0	0	0.000872347	0.000378017	2.90782e-05	0	0.000145391	0	2.90782e-05	0	0.00305321	0.00305321	0.00189008	0	0.000436173	0	0	0	0.00238441	0.00145391	0	0.00575749	0	0	0	2.90782e-05	2.90782e-05	0	0	0.000116313	0	0	0	2.90782e-05	0.00540855	0	0	2.90782e-05	0	0.00220994	0	0	2.90782e-05	0.000116313	0	0	0	0	0	0	0	0	0	0.000756034	0	0	0	0	0	0	2.90782e-05	0	0	0	0	2.90782e-05	0	0	2.90782e-05	0	0.000232626	0.000145391	0	0	0	0	0	0	0	0.000116313	0.00581564	0.0119221	0.000290782	0	0.000290782	0.000145391	8.72347e-05	0.000348939	0.00529224	8.72347e-05	0.00302413	0.00101774	0	0.00151207	0.000378017	0	0.000988659	0.00459436	0	0	0.000581564	0.00314045	0.00328584	8.72347e-05	5.81564e-05	0.000145391	0.00113405	0	0.000697877	0.027886	0.000290782	0.000436173	0.00049433	0.000785112	0.000203548	0.000174469	0.00031986	5.81564e-05	0	0	0.000116313	0.000203548	0.0058738	0.00363478	2.90782e-05	0.000959581	0.000174469	0.000581564	0.000145391	0.000203548	5.81564e-05	0.000436173	0	0.000261704	0	0.000290782	0	0.000261704	0.000348939	0	0	0.000872347	5.81564e-05	0.000290782	0.000203548	0	0.000116313	0	0.000610643	0.00130852	8.72347e-05	0.000785112	0.0026752	0.000261704	2.90782e-05	0.00107589	5.81564e-05	0	0	0	0	0	0	0.0323931	0.0022681	0.00165746	8.72347e-05	0.000988659	0.00168654	0.00363478	0	0.000145391	0.00110497	0.000145391	2.90782e-05	8.72347e-05	0	0.000116313	0.000785112	0.00125036	2.90782e-05	0.00031986	0.00116313	8.72347e-05	0	8.72347e-05	0.00031986	0	8.72347e-05	5.81564e-05	0	0.000523408	0.000407095	0.000145391	0	8.72347e-05	0.000261704	0.000261704	0.00154115	0.000407095	5.81564e-05	0	0	0.000843268	0	0	0.000174469	0.00183193	0	0.0090724	8.72347e-05	0.000407095	0	0.00031986	0.00119221	0.00113405	8.72347e-05	0	0	0	0.000261704	0.0108171	2.90782e-05	0	0	0	0.000407095	0	0	0	0	0	0.000756034	0	0	0.000203548	0.00212271	0	8.72347e-05	0	0	0	0	0.000116313	0	0.00113405	0	0.000116313	0.000203548	0	0	0	0	0	0	8.72347e-05	0.000145391	0.000232626	2.90782e-05	0.00049433	0	0	5.81564e-05	0.0020064	0	0.000116313	2.90782e-05	2.90782e-05	0	0	0	0	0	0.000116313	0.000261704	0.00031986	5.81564e-05	0	0	0	0	5.81564e-05	0	0	0	0	5.81564e-05	0.000145391	0.000465252	0	0.000145391	0	0	0	0	0	0.000639721	0.00107589	8.72347e-05	0.000232626	0.000290782	0.000261704	8.72347e-05	5.81564e-05	0	2.90782e-05	0.00031986	0.00031986	0	0	0	0	0.00526316	0.000407095	0.000116313	0.000290782	0.00081419	0.00130852	0.000959581	0.0127363	0	0	0.00049433	0	0	0.00238441	5.81564e-05	0	0	0	0	0.000261704	0	0	5.81564e-05	0	0	0.000465252	0.055016	0.000668799	0.00119221	0	5.81564e-05	0	0.00218087	0	0.00462344	0	0	0	0	0	0.00122129	0.000232626	0	0	0	0.000901425	0.000116313	2.90453e-05	0.00270121	0	0	0	5.80906e-05	5.80906e-05	0	0	0	0	0.252607	8.71358e-05	0	0.000145226	0	0	0.00113277	5.80906e-05	0	0	0.000580906	0	0.000348543	2.90453e-05	0.00383398	0.00528624	0.00104563	0.000145226	0.000348543	0.000406634	0.000116181	5.80906e-05	0	0.000203317	0	0.00766795	0.0042987	0.0207674	0.000290453	0.00435679	0.0015394	0.000319498	0	0.00119086	0	0	0	8.71358e-05	0.00479247	0	0	0	0	0	0	0	0	0	0	0	0	0	0	0	2.90453e-05	0.00723228	0.0307299	0.00644805	0.00377589	0	0.000145226	0.000116181	0.000348543	0	0	0.000435679	2.90453e-05	5.80906e-05	0	2.90453e-05	0.000261408	0	0	0	0	8.71358e-05	8.71358e-05	0	0	8.71358e-05	0	0	0	0	0	0	0.00258503	0	2.90453e-05	0	2.90453e-05	0	2.90453e-05	0	0	5.80906e-05	0	0	0	0	0	0	8.71358e-05	0	0	0	0	0	0	0	0	0	0	0	0	0	0	2.90453e-05	0	0	0	0	0	0	0	2.90453e-05	0	0	2.90453e-05	0	0	5.80906e-05	0	0	0	0	5.80906e-05	5.80906e-05	0	0	0	2.90453e-05	0	0	0	0	0	0	8.71358e-05	0	0.000145226	5.80906e-05	0	0.000174272	0	2.90453e-05	0	0.00197508	2.90453e-05	2.90453e-05	2.90453e-05	0	0	0	0	0	0.000435679	0.000174272	0	0	0	0	0	0	0.000319498	8.71358e-05	0	5.80906e-05	0	0.000203317	0.000145226	0.000116181	8.71358e-05	0	0	0	0	0	0	0	0	0	0	0	0	0	0	0	2.90453e-05	5.80906e-05	0	0	2.90453e-05	0.000116181	0	0	0.000290453	5.80906e-05	8.71358e-05	0	0	0.0463563	0.000580906	0	0	0	0.000406634	2.90453e-05	0.00470534	0.105289	2.90453e-05	0	0	0.0298295	0	0	0.000203317	0	0	0	0.0109791	0	0	0.0458335	0.000842313	8.71358e-05	0.000900404	0.000203317	0.00409538	0	0.000319498	0	0.000116181	0	0	0	0.000290453	0.000116181	0	0.000319498	2.90453e-05	2.90453e-05	0	0.000784223	0.00490865	5.80906e-05	0.000377589	0.0169044	2.90453e-05	2.90453e-05	0	8.71358e-05	0	0	0	0	0	0	2.90453e-05	0	0	0	0	0	0	0	0	0	0	2.90453e-05	0	0	0	0	2.90453e-05	0	0.000116181	0	0.0277963	0.0126057	8.71358e-05	0	0.00220744	0.000232362	0.000145226	0.000348543	0.000145226	0	0.0126928	0	0.00287548	0.000116181	0.00885881	2.90453e-05	2.90453e-05	0	0	2.90453e-05	5.80906e-05	0.000406634	0	0	0.0015394	0.00136513	0	0.000697087	2.90453e-05	0	5.80906e-05	2.90453e-05	0	2.90453e-05	0	0	0	0	0	0	0.00214935	0.0106887	0	0.0108629	2.90453e-05	0	0	0	0	2.90453e-05	0	0.000116181	2.90453e-05	0	0	0	0	0	0	0	0	5.80906e-05	0	0	0.00246885	0	5.80906e-05	2.90453e-05	0	0.0058381	2.90453e-05	0	0.000116181	5.80906e-05	0	2.90453e-05	0	5.80906e-05	2.90453e-05	0	5.80906e-05	0	0	5.80906e-05	0	0.000580906	0.00775509	0.000609951	0	0.00180081	0.0021784	0.000145226	0.000842313	0.000116181	0	0	2.90453e-05	0	0	0	0	0.000116181	0.0131285	0	0	0	2.90453e-05	0	8.71358e-05	0.000784223	5.80906e-05	0	2.90453e-05	0	0.000668041	0.000203317	0.000609951	5.80906e-05	0.0168172	0.000145226	0	0	0	0	0.00313689	0.0116762	0.000232362	0	0	0.00946876	2.90453e-05	5.80906e-05	0	0	0.000232362	8.71358e-05	0	2.90453e-05	2.90453e-05	0.000406634	0.000638996	0	0	0	0	2.90453e-05	0.000145226	0	0	0.000290453	0.000232362	0	0	0.00180081	0.0695344	0.00691278	0.00212031	0.00743559	0.00162654	0.000900404	0	0	0.00220744	0	0	0.000290453	0	0	0	0	0	2.90453e-05	0	0.000842313	0	8.71358e-05	0	0	0	0	0	0	8.71358e-05	0.0018589	0	0	0.0111243	0	0	0.000668041	0.000319498	0	0.000116181	0	0.000406634	0.00232362	0	0	0.000232362	0.00255598	0	0	0	0	0	0	0	0	5.80906e-05	0	0	0	0	0	0.000145226	0.00049377	0.00148131	0	0.000116181	0	0	0	0	0.000232362	2.90453e-05	0	0.000145226	2.90453e-05	0.000842313	0	0.000609951	0	0.000174272	0	0.000522815	0.000290453	0	0.0266636	0	0.000377589	8.71358e-05	0	0.000116181	5.80906e-05	0	0	0	0.00917831	0	0	0	0	0	0.000203317	0	8.71358e-05	0.000348543	0	0.000580906	0	8.71358e-05	0	0	0	0	0	2.90453e-05	0	0	0.0135641	0	0.000377589	0.000755177	2.90453e-05	0	0	0.000261408	0	0.000290453	0	0.000116181	0	2.90453e-05	0.000464725	0.00124895	0	0	0	0	0	0	0	0	0	0	0	0	0	0	0	0	2.90453e-05	0	0	0	0	0	0	0	0	0	0	0	0	0	0	0	0	0	0	0	0.000232362
37	1418	Kabale	Kamwezi	115	1	-0.61	-0.1	0.31	95	89	107	0.00274217	0	0	0	0.00663223	0	0.00427269	0.0102034	0.0008928	0	0	0	0	0.000510172	0	0	0	0.000191314	0	0.000255086	0	6.37714e-05	6.37714e-05	0	0	0.00140297	0	0.00510172	0.000191314	0	0.000127543	0.000191314	0	0	0.000191314	0.000127543	0	0	0	0	0	0	0	0	6.37714e-05	0	0	0	0	0	0.0004464	0.0062496	0.00204069	0.000829029	0.0008928	0	0	0	0	0	0	0.000191314	0.18092	0.132326	0.00102034	0.0117339	0	0	0.00529303	0.00191314	0	0	0	0	0	0	0.00369874	0.000637714	0.00325234	0.0105861	0	0	0.000127543	0	0.00261463	0	0.0017856	0	0.00293349	0	0.000382629	0	0.00204069	0.0121803	0	0.000573943	0	6.37714e-05	0.000701486	0	0	6.37714e-05	6.37714e-05	0.0004464	0.00153051	0	0.000510172	0.000127543	0.000127543	0	0.000127543	0.000127543	6.37714e-05	0.000382629	0.000382629	0	6.37714e-05	0	0	0	6.37714e-05	0	0.000318857	0.000191314	0.000127543	0.000318857	0.0004464	0.000191314	0	0	0	0.000127543	0.000318857	6.37714e-05	0	0	0	0	0	0	0	6.37714e-05	6.37714e-05	0.000191314	0	0	0.000573943	0	0	0	6.37714e-05	0.0322046	0	0.0256999	0	0	0	0	0.0161979	0.0008928	0	0.000191314	0.00924686	0	0	0	0.0274217	0.00204069	0	0.0114151	0	0	0.0004464	0.000510172	0.000829029	0	0.000637714	0.000382629	0.00548434	0	0	0	0	0	0	0	0	0	0	0	0.0121803	0	0	0	0	0	0	0.0031248	0	0	0	0.0126267	0.000829029	0.0035712	0	0	0	0	0	0	0	0.000382629	0	0	0	0.00108411	0	0.000127543	0	0.000191314	0.000382629	0	0.0130094	0.000255086	0.000255086	6.37714e-05	0.000127543	0.000956572	0	0	0.000191314	0.000191314	0.00108411	0	0	0	0	0.00331612	0	0.000382629	0	0	0.00261463	6.37714e-05	0.000637714	6.37714e-05	0.00784389	0	0	0	0	0	0.000127543	6.37714e-05	0.00382629	0.000255086	0	0	0	0	0.00146674	0	0.000956572	0.0217461	0.00656846	0.0013392	0	6.37714e-05	6.37714e-05	0	0.000191314	0.000765257	0.000127543	0.00503794	0.0084816	0	0.0013392	0.000191314	0	0.000701486	0.00484663	0.000127543	0	0.002232	0.00108411	0.000318857	0.000318857	0.000255086	0	6.37714e-05	0	0	0.00529303	0	0.00561189	0	0.0026784	0	0.0008928	0.000637714	6.37714e-05	0	0	0	0.000765257	0	0	0	0.000191314	0	0	0.00548434	0	0	0.00618583	0	0.000318857	0	0	0	0.00452777	0.000127543	0	0	0.00408137	0.000318857	0.00102034	0.0004464	0	0	0	0.000255086	0.000956572	0.000127543	0.000637714	0.00369874	0	0.000510172	0	0	0.000829029	0.000510172	0	0	0	0.0008928	0	0.00216823	6.37714e-05	0.000127543	0.000382629	0	0	0	0	0	6.37714e-05	0	0	0	0	0.00248709	0	0.000127543	0	0.0112238	0.000255086	0	0	0.000318857	0.000191314	0	0.000318857	0	0.0004464	0.00108411	0.000255086	6.37714e-05	0.000127543	0	0.000127543	0	0	0.000127543	6.37714e-05	0.000127543	0.000127543	0	0.00102034	0	6.37714e-05	0	0.00573943	6.37714e-05	0.000318857	0	0.00146674	0	0.00140297	0	0	6.37714e-05	0	0.000510172	0.00726994	0	0	0	0	0.00165806	0.000191314	0.00197691	0.00911932	0	0.00274217	0.00286971	0.000510172	6.37714e-05	0.000127543	0	0	0	0	0.000318857	0.000573943	0	0.0013392	0.000127543	0.00573943	0	0.0004464	0	0	0	0	0	0.00172183	0.00255086	0	0.000573943	6.37714e-05	0	0.000127543	0	6.37714e-05	6.37714e-05	0	0	0.000191314	0	6.37714e-05	0	0	6.37714e-05	6.37714e-05	0.000255086	0	0.00159429	0.00363497	6.37714e-05	0	0	0	0.000191314	0.000318857	0.00242331	0	0	0	6.37714e-05	0.00618583	0.00299726	0	0.000382629	0.00197691	0	0	0	0	0.0004464	0.00235954	6.37714e-05	0	0.0004464	0.00816274	0.000191314	0.000255086	0.000191314	6.37714e-05	0.000318857	0.000127543	0	0	0.000191314	0.00440023	0.00344366	0.000956572	0.000573943	0.000318857	0.000191314	0.000255086	0.00146674	0.0205344	0	0.000191314	0	0	0.000765257	0.0026784	0	0	0	0	0	0.000191314	0	0	0.109496	0.0035712	0.00197691	0	0	0	0	0	0.00344366	0	0.0004464	0.00229577	0	0.00376252	0	0	0	0	0	0	0	0	0	0	0	0.00530137	0	0.000115247	3.84157e-05	0.000192079	0.000153663	0.0451385	0.000345742	0	0	0	0.154777	3.84157e-05	0	0.000921978	0	0	0.00157505	7.68315e-05	0	0	0.000230494	0	0.00134455	0.000192079	0.00257385	0.00518612	0.000960393	0.000153663	0	0	0.000422573	0.000115247	0	0.000153663	0	0.000384157	0	0	0.000460989	0.00053782	0.000384157	0	0	7.68315e-05	0	0	0.000307326	0	0	0	0	0	0	0	0	0.0063386	0.0146364	0.00211287	0.00507088	0.00679959	0.00591602	0	0.00234336	0.000576236	0.00080673	0.00437939	0.0123699	0.0491721	3.84157e-05	0.00272752	0.0203603	0.000345742	0.00557028	0	7.68315e-05	0.000998809	0	0.000384157	0.00184396	0.000192079	0	0	0.00272752	0	0	0.000115247	0	0.00053782	0.000230494	0	0.000460989	0	0	0	0	7.68315e-05	0	0	0	0.000153663	0	0	7.68315e-05	0	0	0	0	0	0	0.000115247	7.68315e-05	0	7.68315e-05	0	0.00134455	0.000115247	0	0	0	0	0.000499405	3.84157e-05	0	0	0	0	7.68315e-05	0	0	0	0	0.00103722	0	0	0.000115247	7.68315e-05	0	0	7.68315e-05	0	0	3.84157e-05	0	0	0	0	0.000115247	0	0.00026891	0	0.000153663	0	0	3.84157e-05	0.000691483	0	0	0.000230494	0	0	0.0134071	0	0	0	3.84157e-05	0.000192079	7.68315e-05	0.0178249	0.00476355	7.68315e-05	0	0.000499405	0.0394145	0	0	0.000384157	0.0367254	0.000345742	0.000153663	0.000422573	3.84157e-05	0.000998809	0.000115247	0	0	0.00172871	7.68315e-05	0	0	0	0.00053782	0	0	0	0	0	0	0	0.000230494	0	0	7.68315e-05	0	0.000576236	0.000307326	0	0	0.000192079	0.000614652	0.00134455	0	0.00403365	0.000921978	0.00261227	0	0.000422573	0	0	0	0	0	0.000345742	0	0	0	0	0	0	0	3.84157e-05	0	0	0	3.84157e-05	0	0	0.0130613	0	0.00176712	0	0.00103722	0	0	0.000153663	0.000384157	0.000115247	0	0	0	0	3.84157e-05	0	0	0	0	0	0	0.000691483	0.000422573	0.00257385	3.84157e-05	7.68315e-05	0	0.00026891	0.000883562	0	3.84157e-05	0.00161346	3.84157e-05	3.84157e-05	0.01164	0.00860512	0.0102954	0.000499405	0.000960393	0	0.000192079	0.00134455	0.000729899	0	0	0	0.00130613	0.0012293	0.000192079	0.00149821	0.00303484	0.00399524	0.00326534	0	0.000307326	0	0.000153663	0.000345742	0	0.000307326	0.014137	0	0.0119089	0.000883562	0.00026891	0	0.000345742	7.68315e-05	0.000192079	0.000115247	3.84157e-05	0	0.00284276	0.000576236	0.000960393	0	0.0014598	3.84157e-05	0.000115247	0	0.000192079	0.00480197	3.84157e-05	0.00053782	0	0	0.000460989	0.00103722	0	0.00303484	0.00568553	0.000115247	0.000115247	0.000192079	0	3.84157e-05	0.00026891	7.68315e-05	7.68315e-05	0	0	7.68315e-05	0.000192079	0.000192079	7.68315e-05	0.000115247	0	0	0.000499405	0	0	0	3.84157e-05	0.000921978	3.84157e-05	0.00165188	0.00280435	0	0.000192079	7.68315e-05	0	0.000153663	0	0.00134455	0	0	0	0.000115247	0.00026891	0.000153663	7.68315e-05	0.000422573	0	0	0	0.000192079	0	7.68315e-05	3.84157e-05	0	0.000192079	0.000192079	0.000422573	0.000115247	3.84157e-05	0.000115247	0.00364949	0.00303484	0.00153663	0.00230494	0.000192079	0.0349583	0.0012293	0	0.00080673	0.000192079	0.00472514	0.0107948	0.000153663	0	0.000192079	0.000230494	0	0	0.00614652	0.000115247	3.84157e-05	7.68315e-05	7.68315e-05	7.68315e-05	0.000192079	0.0075679	0.00026891	0	0.000230494	7.68315e-05	0	0.00026891	0	3.84157e-05	0.00215128	0.000422573	0	3.84157e-05	0.000153663	0	0.000998809	0	0.000614652	0	7.68315e-05	0.0056087	0.000576236	0	0	0.000153663	7.68315e-05	0.00119089	0.000614652	3.84157e-05	0.000345742	0	0.000115247	0.000384157	0	3.84157e-05	0.00115247	0.00169029	0.000230494	0.000230494	0.000307326	0.00211287	0	0	0	0.000115247	0.000384157	3.84157e-05	0	3.84157e-05	0	0	0	7.68315e-05	0.000384157	0	0	0.0141754	0	0.0617725	0.000307326	0.00710691	0.000345742	0.00053782	0	0.00261227	0.000115247	0	0	0	0	0	0.00138297	0.0173639	0.000192079	0.000192079	0	0	0.00180554	0	0	0	0	0	0.000115247	0.000192079	0.000153663	0.000614652	0	0	0.000499405	0	3.84157e-05	0	3.84157e-05	0.000153663	0.000192079	0	0.000345742	0.000883562	7.68315e-05	0	0	0.000921978	0	0	0.000230494	0	0.000998809	3.84157e-05	0.000499405	0	0.00518612	0.000115247	0	0.0021897	0.0431793	0.000691483	0.000115247	0	0	0	0	0.00887403	7.68315e-05	0	0.000614652	0.000845146	0.00115247	0	0.00215128	3.84157e-05	0.000115247	0.000653067	0.00157505	7.68315e-05	0.000153663	0.000153663	0	0	0	0.000614652	0	0	0	0	0.000460989	0.000230494	0.000307326	0.00818255	0.00207445	0	0.000115247	0.00134455	0	0.0235873	0.00161346	0.000345742	0.000345742	0	0.000115247	0.000998809	0.000384157	0.000729899	0.00080673	0.00353425	0	0	0.000614652	0.000230494	0.000499405	0	0.000422573	0	0.0215128	7.68315e-05	7.68315e-05	7.68315e-05	0.00280435	0	0	0	0.00349583	0.000576236	0.000422573	0.000153663	7.68315e-05	0.000115247	0.000115247	3.84157e-05	0.00080673	7.68315e-05	3.84157e-05	0	0.00115247	0	0	0	0	3.84157e-05	7.68315e-05	7.68315e-05	3.84157e-05	0	0	0	0	0	0	0	0	0	0.00026891	0
38	1428	Kabale	Kamwezi	135	1	-1.97	0.35	1.86	145	118	127	0	0	0.000739536	0	0	0	0.00214465	0	0	0	0	0	0.000443721	0	0	0	0	0	0	0	0	0	0	7.39536e-05	0	0	0	0	0	0	0	0	0	0	0	0	0	0	0	0.140734	0	0	0	0	0.000147907	0	0	0.00310605	0.00547256	0	0	0	0	0.000295814	0.00118326	0.000221861	0	0	0	0	0	0	0.000295814	0	0	0	0.00199675	0.000961396	0	0	0	0	0	0.0147168	0	0.00170093	0	0	0	0	0.00170093	0	7.39536e-05	0	0	0	0	0	0	0	0	7.39536e-05	0	7.39536e-05	0	0	0	0	0	0	0	0	0	0	7.39536e-05	0	0	0	0	0	0.000147907	0	0	0	0	7.39536e-05	0	0	0	0	0	0	0	0	0	0	0	0	0	7.39536e-05	0	0	0	0	0	0	0	0	0	7.39536e-05	0.00443721	0	0	0	0	0	0	0	0	0.0011093	0	0	0	0	7.39536e-05	0	0	0	0	0	0	0	0	0	0	0	0	7.39536e-05	0	0	0	0	0	0	0	0	0	0	0	0	0	0	0	0	0	0	0	0	0	0	0	0	0	0	0	0	0	0	0	0	0	0	0	0	0	0	0	0	0	0	0	0.00347582	0	0.0101316	0	0.00258837	0	0	0.00214465	0	0.000147907	7.39536e-05	0.000369768	0.0224079	0	7.39536e-05	0	0.000295814	0.000517675	7.39536e-05	0	0.000665582	0.0346842	0	0.000443721	0	0	0	0	0.000739536	0	0	0.012794	7.39536e-05	0	0	0	0	0	0	0	0	0.000147907	0.00192279	0.00332791	0	0	0	7.39536e-05	0	0.000369768	0	0	0	0.000295814	0	0	0	0	0	0	0.000443721	0	0	0	0	0	0	0	0	0.000739536	0	0.000887443	0.000961396	0.000147907	0	7.39536e-05	0	0	0	0	0	0	0	0	0	0	0	0	0	0	0	0	0	0	0	0	0	0	0	0	0	0	0	0	0	0	0	0	0	0	0	0	0	0	0	0	0	0	0	0	0.000295814	0	0	0	0.0107972	0	0	0	0	0	0.00391954	0.000369768	0.00443721	0	7.39536e-05	7.39536e-05	0.146132	0	0	0	0	0	7.39536e-05	0.0713652	0	0.0071735	0	0	0	0	0	0	0.00391954	0	0	0	0	0	0	0	0	0	0	0.000147907	0	0	0	0	0	0	0	0	0	0.0011093	0	0	0	0	0	0	0	0	0	0	0.0331312	0	0	0	0	0	0	7.39536e-05	0	0	0	0	0	0	0	0	0.00177489	0	0	0	0.174752	0.00177489	0.00318	0	0	0	0	0	0	0	0	0	0	0	0	0	0	0	0	0	0	0	0	0	0	0	0	0	0	0	0	0	0	0	0	0	0	0	0	0	0	0	0.000443721	0	0	0	0	0	0	0	0	0	0	0	0	0	0	0	0	0	0	0	0	0.000147907	0	0	0	0	0	0	0	0	0	0	0	0	0	0	0	0	0	0	0	0	0	0	7.39536e-05	0.000147907	0	0	0	0	7.39536e-05	0	0	0.000517675	0	0	0	0	0	0	0	0	0	0.00125721	0.206256	0.00184884	0.00628605	0.0101316	0.0243307	0.000517675	0	0	0	0	0	0	0	0	0	0	0	0	0	0	0	7.30941e-05	2.43647e-05	0	0.00036547	0	0.000268012	0	0.000194918	0	0	0	0.0688303	0.0689764	2.43647e-05	0.0386424	0.0127915	0	0.000974588	0	0.00102332	0.0019979	0.000682211	0	2.43647e-05	0.000219282	0.00114514	0.00294813	0.0004142	7.30941e-05	0	0	0	0	0	0	0	0	0	0	0	0	0	0	0.000316741	0.000560388	0	0	0	0.000950223	0.00285067	0.0106474	0	0.0264357	0.0016568	0.00328923	2.43647e-05	0	2.43647e-05	0	0.000146188	0.000633482	9.74588e-05	2.43647e-05	0	4.87294e-05	4.87294e-05	0.408571	7.30941e-05	0	0.000121823	0.000219282	0	0	0	0.00333796	0	2.43647e-05	0	0.000219282	0.000292376	0	0	0	9.74588e-05	2.43647e-05	0	0	9.74588e-05	0	0	0	0	0.000121823	0.000146188	0	0	0	4.87294e-05	7.30941e-05	0	0	0	9.74588e-05	0	7.30941e-05	0	0	0	0.00190045	0	0	7.30941e-05	0	0	0.000121823	0	0	0	0	0	7.30941e-05	0	0	0	0	0	0.00180299	0	0	0	0	0	0	2.43647e-05	2.43647e-05	0	0	0	0.00036547	0	0.000925858	0	0	0	0	0	0	0	0	0	0	0	0	0	0	0	0	0	0	0	0	0	0	0	0	0	2.43647e-05	0	4.87294e-05	0	2.43647e-05	0	0	0	0	0	0	0	0	0	0	0	0	0	0	0	0	0	0	0	0	0	0	0	0	0	0	0	0	0	0	0	0	0	0	0	0	0	0	0	0	0	0	0	0	0	0	0	0	0	0	0.00272885	0.000511659	0	0	2.43647e-05	0	0	0	0	0	0	0	0	0	0	0	0.00445874	0	0	0.00163243	0	0	0	0.00901494	0.000194918	0	0.000389835	0	0.000268012	0	0.000146188	0	9.74588e-05	0	0	2.43647e-05	2.43647e-05	0.00445874	0	0.000170553	0	0	0	0	0	0	0	2.43647e-05	0	0	0.00185172	0	0.000657847	0.00129133	0	0.00138879	9.74588e-05	0.000219282	0	0	0	0	4.87294e-05	0.000146188	7.30941e-05	0.00380089	0	0	0.00229028	4.87294e-05	0	0.000146188	0.0004142	0	0	0	0.000877129	0	0.0235607	0.00102332	0.000901494	0	0	0.000316741	0	0	0.000438564	0	0.00160807	0	2.43647e-05	0	9.74588e-05	0	0.000462929	0	9.74588e-05	9.74588e-05	0.000511659	0.00360597	0	2.43647e-05	0.00370343	0.00299686	0	0.000706576	0.00107205	0.000194918	0.00229028	2.43647e-05	0	0.000194918	0	4.87294e-05	0.000121823	0	0.000243647	2.43647e-05	0.00350852	0	0.00882002	0.00306995	0.000438564	0	0.000146188	0	0	2.43647e-05	0	0.000268012	0	0	0	0	0	0.00107205	0.000292376	0.000170553	0	0.00253393	7.30941e-05	0	0.00190045	0.000268012	9.74588e-05	9.74588e-05	0	0.00297249	4.87294e-05	0.000268012	0.000511659	7.30941e-05	4.87294e-05	7.30941e-05	0.000194918	2.43647e-05	0.000146188	0.000219282	0.000584753	0.00121823	0.00116951	0.00036547	0.000121823	0.00116951	0.00151061	0.000755305	0	0.0500207	0.00864947	0.0301879	0.000560388	0.00631045	0	0	0	0	0.000462929	0.00036547	0	0.00134006	0	0	0	0	0	0.0004142	2.43647e-05	0.0365227	0	0.00107205	0	0.000438564	0.00238774	0	0.0141072	0.000536023	0.00302122	0	0	0.00116951	0	0	0.0024852	0.00114514	0.00131569	0	0	0.000341106	0.00311868	0	0	0	0	0	0	0	0.00036547	0	0.00202227	0	0	2.43647e-05	0.000950223	0.00141315	0	0	0	0.00869819	0	0.00367907	0	0	0	0	0	0	0	0	4.87294e-05	0.000755305	0	0	0.0004142	0	0	0	0	0.000584753	0	0	0	0.00221719	4.87294e-05	0	0	0	0	0	0	0	0	0	0	0	2.43647e-05	0.000146188	0	0	0	0	0	7.30941e-05	0	0	0	0	0	0	0	2.43647e-05	0	2.43647e-05	0.000925858	0	0	0	0	0	0	0	0	0	2.43647e-05	0.000243647	0	0	0	0	0.0004142	0	0	0	0.00806471	0	0	0	0	0	0	0.00102332	0	0	0	0	0	0	0	0	7.30941e-05	0.000146188	0.00243647	0.000219282	0	0	0	0	0	0	0	0	0	2.43647e-05	0	0.000121823	0.00536023	0.000170553	9.74588e-05	0	0	0	0	0.000121823	0	0.00036547	0.000560388	0	0.00570134	0.0004142	0	0	0.000877129	4.87294e-05	0	0	0	0	0	0	2.43647e-05	0	0	0	0	0	0.000341106	0	0	0	0	0	0	0	0	0	0	9.74588e-05	0.000462929	4.87294e-05	2.43647e-05	0.000316741	0	0	0	0.00102332	0	0	0	0	0	2.43647e-05	0	2.43647e-05	0	0	0	0	0	0	0	0
39	1441	Kabale	Kamwezi	124	1	-2.5	-0.69	0.76	110	106	133	0.000238758	0	0	0	0	0	0.0147234	0.146279	0.0429765	0	0	0.0122563	0.000159172	0.00350179	0.000318345	0.00127338	0.0034222	0.000795862	0.00135296	0	0	0.000397931	0.000397931	0.000159172	0	0	0	0.0185436	0.000716275	0	0.00389972	0	0	0	0	0.00127338	0.000477517	0	0	0.000159172	0.000397931	7.95862e-05	7.95862e-05	7.95862e-05	0	0	0	0	0	0.000557103	0	7.95862e-05	0.000477517	0	0	0	0	0	0	7.95862e-05	0	0	0.000159172	0	0	0	0	0	0	0	0	0	0	0	0	7.95862e-05	0	0	7.95862e-05	0	0	0	0	0	0	0	0	0	0	0	0	0	0	0	0	0	0	0	0	0	0.000795862	0	0	0	0	0	0	0	0	0	0	0	0	0	0	0	0	0	0	0	0	0	0	0	0	0	0	0	0	0	0	0	0	0	0	0	0	0	0	0	0	0	0	0	0	0	0	0	0	0	0	0	0	0	0	0	0	0	0	0	0	0	7.95862e-05	0	0	0	0	0	0	0	0	0	0	0	0	0	0	0	0	0	0	0	0	0	0	0	0	0	0	0	0	0	0	0	0	0	0	0	0	0	0	0	0	0	0	0	0	0	0	0	0	7.95862e-05	0	0.000318345	0	0	0.0074811	0.214962	0	0	0	0	0.0150418	0.000159172	0.000159172	7.95862e-05	0.000397931	0.000477517	0	0	7.95862e-05	0	0.00214883	0	0	0	0.00565062	0	7.95862e-05	0.00103462	0.000318345	0.0080382	0	0	0	0	0	0	0	7.95862e-05	0	0	0	7.95862e-05	0	0	0	0	0	0	7.95862e-05	0	0	7.95862e-05	0.0729805	0.00159172	0	0.0187823	0	0.000159172	0.00246717	0.00254676	0.000875448	0	0	0	0.00198965	7.95862e-05	0	0.00684441	0.00525269	0.000318345	0	0	0.00358138	0	0	0.000397931	0	0	0	0	0.000159172	0	0.0130521	0	0	0	0	0	0	0	0	0	0	0	0	0	0.0148826	0	0	7.95862e-05	0	0	0	0	0	0.000557103	0	0	0	0	0.000159172	0	0.00350179	0	0	0	0	0	0	0.00740151	0.000795862	0	0.002308	0.00493434	0	0.00382014	0	0	0	0.0114604	0	0	0.00405889	0.00676482	0.00111421	0.0152805	0	0	0	0	0	0	0	0	0.000875448	0	0	0	0	0	0	0.000716275	0	0	0	0	0	0.0114604	0.0206924	0	0	0	0	7.95862e-05	7.95862e-05	0	0	0	7.95862e-05	0.000159172	0	0.000159172	0	0.000238758	0	0	0	0	0	0	0	0	0	0	0.00533227	0	0	0	0	0.000557103	0	0	0.000238758	0	0	0	0	0	0	7.95862e-05	0	0	0	0	0	0	0	0	0	0	0	0	0	0	0	0.00318345	0.126781	0	0.00628731	0.000159172	0	0	0	0	0	0	0	0	0	0	0	0	0	0	7.95862e-05	0	0	0	0	0	0	0	0	0	0	0	0	0.000955034	0	0	0	0	0	0	0	0.00111421	0	0	0	0	0	0	0	0	0	0	0	0	0	0	0	0	0	0	0	0	0	0	0	0	0	0.00596896	0	0	0.0275368	0	0.000318345	0	0	0.000318345	0.00740151	0	0	0	0	0	0	0	0	0	0	0	0	0	0	7.95862e-05	0	0	0	0.00119379	0	0	7.95862e-05	0.000159172	0	0.0423398	0	0	0	0	0.000159172	0	0	0	0	0.0109829	0	0	0	0.00278552	0.00215589	0.000165837	0	0.00092869	0	0.000364842	0.00106136	0	0	0	0.000696517	0.000232172	6.6335e-05	3.31675e-05	0.000165837	0	0	3.31675e-05	0	0	0	0	0	0	0	0	0.00212272	0.00039801	3.31675e-05	3.31675e-05	0	9.95025e-05	0	0	0.000165837	0.000165837	0	6.6335e-05	0.000364842	3.31675e-05	0	0	0	0	0.000331675	0	0.00013267	0	3.31675e-05	0.000497512	0.0150912	0.00102819	0.000364842	0.00321725	0.000762852	0	0.000862355	0.00039801	0.00116086	0.000563847	0	0.000331675	0.00053068	0.00013267	3.31675e-05	9.95025e-05	0.318574	0.111244	0.00371476	0.066335	0.00119403	0	0	0.00394693	0	0.000298507	0.000464345	0	0.00149254	0.00013267	0.000431177	0	0	0.000232172	3.31675e-05	3.31675e-05	0	0.0025539	0.000364842	0	0	0	0	0.00013267	0.00819237	0.00013267	0.000298507	3.31675e-05	0	0.00112769	0.00145937	0.00053068	0.00102819	0.000331675	0	0	0.000199005	0.00013267	0.000961857	0.00013267	9.95025e-05	6.6335e-05	0.000298507	0.00026534	0	0.000696517	0.00013267	0	0.00126036	6.6335e-05	0	3.31675e-05	0	3.31675e-05	0.000829187	9.95025e-05	0.000563847	0	0.000364842	3.31675e-05	0	0	0	0	0.00053068	0.00013267	6.6335e-05	3.31675e-05	3.31675e-05	0.00013267	0.00053068	6.6335e-05	0	0	0	0	6.6335e-05	0.00039801	9.95025e-05	0	0	6.6335e-05	0	0	0	0	0	0	0	0	0	0	0	0	0	6.6335e-05	0.000895522	3.31675e-05	0.00268657	0.00325041	0	3.31675e-05	0	0.000199005	0	0.00301824	0.000563847	9.95025e-05	0.00159204	0.00026534	0	3.31675e-05	6.6335e-05	9.95025e-05	0	0	0.00222222	0	0.0014262	0	0	0	0	0	0	0	3.31675e-05	0	0	0	0	0	0	0.00013267	0	3.31675e-05	0	0	0	0.000597015	0	0	0.000165837	6.6335e-05	0	0	0	0.00228856	0.000232172	0.000364842	0	0	0.00437811	0	3.31675e-05	0	0	0	0	0	0	0	0	0	0	0	0	6.6335e-05	0	0	0	0	0	0	0.000961857	3.31675e-05	3.31675e-05	3.31675e-05	0	0.000165837	0	0.000497512	0	0	0	0	0	0	0	3.31675e-05	0.000829187	3.31675e-05	0.00013267	0	0	0	0	0	6.6335e-05	0.000331675	6.6335e-05	0.000331675	0.000762852	0	0	0.000364842	0.000165837	0	0	3.31675e-05	0.000165837	3.31675e-05	0	0	0	0	0	0.00013267	0.000563847	0.00129353	0.000431177	3.31675e-05	3.31675e-05	0.00026534	9.95025e-05	0	0.00013267	0.00318408	0	0.0253068	0.000431177	0.00470978	0	0.00451078	0	0.000165837	0.000497512	0.000364842	0	0.000995025	0.000331675	0.00192371	0.000298507	0.00593698	3.31675e-05	0.000630182	0	0.000298507	3.31675e-05	0.00039801	0.00126036	9.95025e-05	0.000199005	0.00179104	0.00278607	0	0.00189055	0.000729685	0.00119403	0.00212272	9.95025e-05	0	0.000331675	9.95025e-05	6.6335e-05	3.31675e-05	0	9.95025e-05	0	0.000331675	0.000895522	3.31675e-05	0.00371476	0.00640133	0	0.000464345	0.00013267	0	3.31675e-05	0	0.000199005	0	0	0.000165837	0.00298507	0.000199005	0.000563847	6.6335e-05	3.31675e-05	0	0.000199005	0.000597015	0	0	0.000165837	0.000331675	0.00092869	0	0.00079602	0	0.00013267	3.31675e-05	0.000431177	0.000364842	0.000165837	0.00013267	0	0.000464345	0.000199005	0.000165837	0.00053068	0.000232172	0.000298507	0.000497512	0.000630182	0.000862355	0.0025539	3.31675e-05	0.0252073	0.0390713	0.0125705	0	0.000497512	0	0	0.000431177	0	0.000165837	0.00026534	0	0	0.00106136	0	6.6335e-05	3.31675e-05	3.31675e-05	0	0.000165837	0.00457711	9.95025e-05	3.31675e-05	9.95025e-05	0.00026534	3.31675e-05	0.000497512	6.6335e-05	0.000232172	0.0106799	0.00195688	0.00119403	0.00995025	0.000199005	0.000862355	0.00053068	0.000497512	0.000497512	0	0	0.000431177	6.6335e-05	0	0.00341625	0	0.00013267	0.000364842	0.000696517	0.000431177	0.00079602	0.000961857	0.000431177	0	0.000862355	0.00066335	6.6335e-05	6.6335e-05	0.00066335	0.000331675	0	0.00149254	0	3.31675e-05	0	3.31675e-05	0.00199005	0.00013267	0	0.000232172	6.6335e-05	0.000232172	0	6.6335e-05	0	0.00165837	0	0.00368159	0.000431177	3.31675e-05	0	0	0.0013267	0.00182421	0	0.0105804	0.00109453	0	0	0	0	0	0.000232172	0	0.000165837	0	0	0	0	0.00013267	0	0	9.95025e-05	0.000563847	9.95025e-05	0.000165837	0.000464345	0.000497512	0	0.00013267	0.00149254	0.00165837	0.000364842	0	0	0.00039801	9.95025e-05	0.00162521	0.000464345	0.00013267	0.00149254	0.000762852	0.00102819	3.31675e-05	0	0.000199005	0.000165837	3.31675e-05	0.00013267	0.00013267	0.00199005	0.00013267	0.000630182	3.31675e-05	0	0	0.00179104	6.6335e-05	0	0.00185738	0.00159204	0	0.00013267	0.0013267	0.00053068	0	0.00102819	0.0014262	0	0	3.31675e-05	0	3.31675e-05	3.31675e-05	0.00225539	6.6335e-05	0	0.000829187	0	0	6.6335e-05	0	3.31675e-05	0	0.000298507	3.31675e-05	0	0.000961857	0.000364842	0.000331675	0.0133665	0	0.00013267	0	0	0.000961857	0	0.000630182	0.000232172	0	0.000298507	0.00106136	0	0.00434494	0.000597015	0.00102819	0.000829187	3.31675e-05	0.000331675	3.31675e-05	0.00039801	0	0.00228856	0.00112769	0.0119071	0	0.00013267	0.00013267	0.00039801	0.00202322	0	0	0.0339303	0.00504146	0.00414594	0.00212272	0.00079602	0.00053068	0.000829187	0.00271973	0.0139967	0.00135987	0.000464345	0.00179104	0.00145937	0	0	0	0	3.31675e-05	0.000165837	9.95025e-05	0.000165837	0.000497512	0	0	0.00102819	0	0.018209	0	0	3.31675e-05	0	0
40	1445	Kabale	Kamwezi	129	1	-0.42	0.27	0.69	145	103	115	0	0.000670795	0.00128999	0	0.00123839	0.00165119	0.0406089	0	0	0	0	0.000928793	0.00154799	0	0.00242518	0	0	0	0	0	0	0	0	0.000257998	0	0	0	0.00397317	0.000206398	0	0	0	0	0	0	0	0	0	0	0.00154799	0	0	0.00397317	0.000361197	0.000567595	0	0.000464396	5.15996e-05	5.15996e-05	0.000464396	0.000619195	0	0	0	0.00247678	0.00211558	0	5.15996e-05	0.00577915	0	0	0	0.080031	0.0996904	0.0378225	0	0	0.00479876	0	0	0.0114035	0	0	0	0	0.00288958	0.00201238	5.15996e-05	0.00196078	0	0	0	5.15996e-05	0	0	0.0286378	5.15996e-05	5.15996e-05	0.000103199	5.15996e-05	0	0	0	0.000257998	0	0	0	5.15996e-05	0.000257998	0	0	0	0	0.000103199	0.000103199	0.000619195	0.000103199	0.000412797	5.15996e-05	0	0	0	0	0	0.000154799	0	0.000103199	0	5.15996e-05	0	0.000154799	0.000103199	0	0	0	0	5.15996e-05	0.000103199	0	0	0	5.15996e-05	0	0	0	0.000103199	0	0	0.000257998	0	0	0	0.000103199	0.000309598	0	0	0.000103199	0	0	0	0	0	0	0	0	0	0	0	0	0	0	0	0	0	0	0	0	0	0	0	0	0	0	0	0	0	0	0	0	0	0	0	0	0	0	0	0	0	0	0	0	0	0	0	0	0	0	0	0	0	0	0	0	0	0	0	0	0	0	0.000257998	0.000154799	0.000103199	0	0.000154799	0.00278638	0.000154799	0.000619195	0.00882353	0	0.000154799	0.00252838	0.000309598	0.000361197	0.000103199	5.15996e-05	0	0	0.000103199	0.000619195	0	0	0.000980392	0.054386	0	0	0	0.00139319	0	0.000103199	0.000670795	0	0	0.0270898	0.00443756	0.00897833	0	0.00144479	0.000722394	5.15996e-05	0.000309598	5.15996e-05	0.000722394	0.000412797	0.00928793	0.00995872	0.00773994	0	0.000980392	0.000309598	0	0.00485036	0.00257998	0.000309598	0.00257998	0.0104231	0.000980392	0.000206398	0.000361197	0.000722394	0	0.000206398	0.00221878	0.000154799	0.00201238	0.00469556	0.000103199	0.00232198	0.00108359	0	0.00211558	0.00557276	0.000103199	0.000722394	0.00737874	0.0188338	0.00598555	0.00180599	0.00170279	0	0.000361197	0	0.000206398	0.0208462	0	0.00701754	0.0133127	0.000464396	0.000980392	0.000206398	0.000206398	0.000722394	0.00614035	0.00263158	0.00433437	0	0	0	0	0.00118679	0	0.000825593	0.00438596	0	0	0.00190918	0	0	5.15996e-05	0	0.000103199	0	0	0.000154799	0	0	0.000464396	0	0.000722394	0	0	0	0.0102167	0.00123839	0.000773994	0.000361197	0.00273478	0.000515996	0.00159959	0	0	0.000722394	0.00165119	0.00118679	0	0.000103199	0.000412797	0.0366873	0.030031	0.00103199	0.00139319	0	0.00170279	0.00108359	0	0	0.00128999	0.00144479	0.000361197	0	0	0.000103199	0	0	0.00108359	0.000619195	0.00882353	0.000619195	0.00201238	0	0	0	0.000257998	0.000361197	0	0.00180599	5.15996e-05	0.000619195	0.00180599	0.000206398	0	0	0.000206398	0	0.000309598	0.00123839	0.000412797	0.00521156	0	0.00221878	0	0	0	0	0	0	0	0.00278638	0	0.0149123	0	0	0	0	0.000309598	0.00304438	0	0	0	5.15996e-05	0	0	0.00123839	0	0	0	0.000670795	0.000103199	0	0	0	0.00134159	0.000154799	0	0	0	0.00149639	0.000412797	0.000515996	0.0120227	0	0.000206398	0	0	0	0	0	0	0	0.00113519	0	0.000515996	0.000206398	0.000257998	0	0	0.00108359	0.000464396	0	0.000257998	0	0.000619195	0.00541796	0	0.000928793	0.000670795	0	5.15996e-05	0.031063	0.000154799	0.000154799	0	0.0139319	0	0.000877193	5.15996e-05	0	0	0.00283798	0	0	5.15996e-05	0.000619195	0.00366357	0.00381837	0	0.000773994	0	0.000154799	0.00206398	0.000980392	0.00386997	0.00459236	5.15996e-05	0.000412797	0.000154799	0.000103199	0	0	0.00923633	0.000567595	0.000257998	0	0.00113519	0	0.000980392	0	0.00180599	0.00170279	0.00361197	0.00108359	0.000619195	0.000825593	0.0158927	0	0.00402477	0	0	0.00345717	0	0	0	0.000206398	0	0.000103199	0	0	0	0	0	0	5.15996e-05	0.0128999	0.000206398	0.000257998	0.00639835	0.00103199	0	0.0149123	0	0	0.027709	0	0	0	0	0.000257998	0	0.000980392	0.00190918	0	0	0.000980392	0	0	0	0	0	0	0	0	0	0	0	0.0241322	0.0312582	0.0637842	0.012853	0.00209845	0.00463408	0.00078692	0.00187986	0.000743202	0.000743202	0.000131153	0.00166127	0.000174871	4.37178e-05	0.000218589	0.0256186	0.00480895	0.000524613	0	0	0	0	0	8.74355e-05	0	0	0	0	0.00209845	0	0.00039346	4.37178e-05	0	0.000349742	0	0	0	0	0.00139897	0	0	4.37178e-05	0	0	0.000349742	0	0	0	0	0	0	0	0	0	0	0.091545	0.140509	0	0.00716971	0	0.00227332	0.0251814	0.00371601	0	0	0.000131153	0	4.37178e-05	0	0.000655766	4.37178e-05	0.000743202	0	0	0	0	0.00166127	0.000262307	0	0.000306024	0.000961791	0	4.37178e-05	4.37178e-05	0	0.00135525	0	0	0.000568331	0.00118038	0.000131153	0	0	0	0	0	0	0.000612049	0	0	0	0.000349742	0.000218589	8.74355e-05	0	0	0	0	8.74355e-05	0	0	8.74355e-05	0	0	0	0.000262307	0	0.000262307	0	0	0	0	0	0.000306024	0.000568331	0	0.00039346	0	0	0.000174871	0	4.37178e-05	0	0	0	0	0.000262307	0.000262307	0	0	0	0	0	0	0.000480895	0	0	0	0.000349742	0	0	0.00301653	0	0.00166127	0	0	0.00144269	0	0.0012241	0.0019673	0.000131153	0	0	0	4.37178e-05	0	0.0106671	0	0	0.00039346	0	0	0	0	0	0.00126781	0	0	0.0031914	0	0	0	0	0	0	0	0	0	0	0	0	0	0	0	0	0	0.0173997	0	0	0	0.00144269	0	0.000262307	0	0.000568331	0.00131153	0.00397832	0.00039346	0.000524613	0	0	0.0774241	0.000524613	0	0	0	0	0	0	0.00139897	0	0	8.74355e-05	0.000524613	0	0	0.000349742	0.000262307	0	0	4.37178e-05	0	0	0.000174871	0	4.37178e-05	0	0	0	0	0	0	0	0	8.74355e-05	0	0.000437178	4.37178e-05	0	0.00306024	0.000131153	0.000262307	0.000655766	0	8.74355e-05	0	0	0.000131153	0	0	0	0	0	0	0	0	0	0	0	0	0	0	0	0	0	0	0	0	0	0	0	0	0	0	0	0	0	4.37178e-05	0.0307336	0.0120661	0.000961791	0	0.000306024	0.000262307	0.000830637	0.00039346	0.000568331	0.000480895	0.0123284	4.37178e-05	0.00262307	0.000612049	0.00511498	4.37178e-05	0.000568331	0	0.00039346	0.000306024	0.00139897	0.00174871	0.000568331	4.37178e-05	0.00402203	0.00371601	0	0.0100551	0.00782548	0.0078692	0.000262307	0.000306024	0	0.00118038	0	0.000655766	0.000612049	0.000306024	4.37178e-05	4.37178e-05	0.0088747	0	0.000218589	0.00647023	0.000655766	4.37178e-05	0.000524613	4.37178e-05	0	4.37178e-05	0	4.37178e-05	0	4.37178e-05	0	0.000262307	8.74355e-05	0.000174871	0.000480895	0	0	0.00485267	8.74355e-05	0	0	4.37178e-05	0.000830637	0.000262307	0.000262307	0.00279794	0.000480895	0	0.000349742	0.000306024	8.74355e-05	0.00166127	0.000437178	0.00262307	0.000174871	0.00109294	0.000480895	0.00104923	0.000918073	0.000262307	0	0.00104923	0.000568331	0.000524613	4.37178e-05	0.025094	0.00279794	0.000830637	0.00100551	0.000306024	0.00104923	8.74355e-05	0.000306024	0	0.000524613	0.000262307	0	0.000218589	0.00603305	0.000131153	0.000174871	0.000306024	0	0.000218589	0.000524613	0.0110169	0.000568331	0.000131153	0.000218589	0.000262307	0	0.000306024	0	0.00039346	0.00078692	0.00113666	0.000655766	0.00354114	8.74355e-05	4.37178e-05	0.00262307	0.00078692	0.000874355	0	0	0.000480895	0.00135525	0.000262307	0	0	8.74355e-05	0.00205473	0.000174871	0.000743202	0.000743202	0.000524613	0.000174871	0.000349742	8.74355e-05	0.000306024	0	0	0.00161756	0.000306024	0	0.0129842	0	0.000131153	0	0.00039346	0.0124596	0.00161756	0.00039346	0.00161756	0.000306024	0.00166127	4.37178e-05	4.37178e-05	0.00179243	0	0	0.0121535	0	0	0	0	0	0	0	0.000174871	0	0	0	0	0	4.37178e-05	0	0	0.00039346	0	0	0	0	0	8.74355e-05	0	0.00039346	0	0	0.000743202	0.000480895	0.000918073	0	0	0	0.00292909	0.000131153	0	0	4.37178e-05	0.00039346	0	0.000174871	0.000568331	8.74355e-05	0	0	0.000699484	8.74355e-05	0	4.37178e-05	0	0.000918073	0.000131153	0.00900586	0	4.37178e-05	0.000349742	0	0	4.37178e-05	0	0.000480895	0.00266678	0.000568331	0.00039346	0	0	0.000480895	0	0.00113666	0.000830637	0	0	0	8.74355e-05	4.37178e-05	0	0.000918073	0.000218589	0.00078692	0	0	0	0	0.000131153	0.000655766	0	0.000699484	0.000131153	0.00109294	0.00301653	0.000480895	0	0	0	0.000349742	0	0	0	0	0.000524613	0.000655766	0	0.00100551	0.00262307	0.000830637	0.00528985	0.00157384	0.000830637	0	0	0	0	0.00078692	0	0.00157384	0.00109294	0.00450293	8.74355e-05	4.37178e-05	0	0	0.00323511	0	0	0.0195418	0.00275422	0.00201102	0.00174871	0.000568331	0.000612049	0.000480895	4.37178e-05	0.00039346	0	8.74355e-05	0	0.000262307	0	0	0	0	4.37178e-05	0	4.37178e-05	0	8.74355e-05	0	0	0.00288537	0	0.0401329	0	0	0	0.00205473	0
41	1448	Kabale	Kamwezi	135	1	-3.04	-2.25	-1.08	135	109	151	0	0	0	0	0	0	7.39536e-05	7.39536e-05	0	0	0	0	0	0	0	0	0	0	0	0	0	0	0	0	0	0	0	0.00125721	0	0	0.000591628	0	0	0	0.000443721	0.000221861	7.39536e-05	0	0	0	0	0	0.000443721	0.000221861	0.000221861	0	0	0	0	0.000369768	0.000221861	0	0	0	0	0	0	0	0	0	0	0	0.288937	0.211359	0.00428931	0.0154563	0	0	0.00310605	0.00103535	0	7.39536e-05	0	0	7.39536e-05	0	0.00739536	0	0.00672977	0.000147907	0	0	0.000295814	0	0.0427452	7.39536e-05	0.00488093	0	0.00650791	0	0.0187842	0	0	0	7.39536e-05	0.000887443	0	7.39536e-05	0.00281024	0	0	0.000443721	7.39536e-05	0	7.39536e-05	7.39536e-05	0.000221861	7.39536e-05	0	0	0	0	0.00813489	0.000739536	0.000443721	0	0	0	0	0	0.000443721	0	7.39536e-05	0.000295814	0.000147907	0.000369768	0.00133116	0.000221861	0	0	0	7.39536e-05	0.000147907	0	0	7.39536e-05	0.00377163	7.39536e-05	0	7.39536e-05	0	0	7.39536e-05	0.000147907	0	0.000221861	7.39536e-05	0	0	0	0.000147907	0	0	0	0	0	0	0	0	0	0	0	0.000147907	0.00443721	0	0.000147907	0.047774	0.00783908	0.000147907	0	0	0	0	0	0.000887443	0.000887443	7.39536e-05	0.00125721	0	0	0	0	0	0	0	0	0	0	0	0	0	0	0	0	0	0	0	0	0	0	0	0	0	0	0	0.000443721	0	0.000443721	0	0	0	0	0	0.00125721	0	0.000221861	0.000221861	0.00266233	0	0	0	0	0.0011093	0.00547256	0	0.000369768	0	0.000739536	0	0	0	0	0	0	0.000147907	0	0.000147907	0	0	0.000665582	0	0	7.39536e-05	0	0	0	0	0	0	0	0	0	0	0	0	0	0	0	0	0	0	0	0	0	0.0141991	0.000221861	0	0.00184884	0.000739536	0.000443721	0.000369768	0.0106493	0.000221861	0.00214465	0.0041414	0	0.00170093	0.000147907	0	0.000591628	0.00177489	7.39536e-05	0	0.00473303	0.00428931	0.0255879	0.00391954	7.39536e-05	0.000517675	0.000591628	0	0	0.00266233	0	0.0011093	0.000443721	0.00103535	0.000739536	0.000369768	7.39536e-05	7.39536e-05	0	0.00103535	0.000443721	0	7.39536e-05	0.00140512	0	0	0	0.000295814	0.00192279	7.39536e-05	0	0.00125721	0.000443721	0.000147907	0	0.000221861	0	7.39536e-05	0.000147907	7.39536e-05	0.01272	0.000369768	0.000887443	0.000221861	0.000443721	0.000369768	0.000221861	0.00133116	0.011167	0.00251442	0.000295814	0.00125721	0.00229256	0	0.000221861	0.000221861	0.000295814	0	0.000147907	0	0	0.00658187	0.000221861	0.0360154	0	0.00295814	0.00214465	0.000369768	0.00170093	0	7.39536e-05	0	0.000961396	0	0.000961396	0.000295814	0	0.000221861	7.39536e-05	0.00140512	0	0.00155302	0.00473303	0.000221861	0	0.000221861	0.000813489	0	0	7.39536e-05	0.000443721	0.00184884	0.000369768	0	0	0.00118326	0	0.000517675	7.39536e-05	0	0.00221861	0	0	0.00125721	7.39536e-05	0	0	0	0	0.00495489	7.39536e-05	0.000739536	0	0.00118326	0.00184884	0.000591628	0	0	7.39536e-05	0	0.000147907	0.0113888	0	0	0	0	0	0	0	0	0	0	0.000221861	0	0	0	0	0	0	0	0.000295814	0	0	0.00177489	0	0.00133116	0	0	0.000147907	0	0	0	0.000665582	7.39536e-05	0	0	0	0.000221861	7.39536e-05	0	7.39536e-05	0	7.39536e-05	0.0073214	0	0.000147907	0	0	0	0.000295814	0	0	0	0.000221861	0	0	0	0	0	0	0	0.00125721	0	0.00162698	0	0	0	0	0.000739536	0	0	0	0	0	0.000295814	0	0.000369768	0	0.00288419	0	0.000221861	0.000147907	0	7.39536e-05	0	0	0.000147907	0.000517675	0	0	0.00170093	7.39536e-05	0.00258837	0.00229256	0.000221861	0.000887443	0.000369768	0.000887443	0.000443721	0.0101316	0.00125721	0	0.000739536	0.0118326	0	0	0	0	0	0.000221861	0	0	0	0.000443721	0	0	0	0	0.00147907	0	0.000147907	0	0.000887443	0	0.00436326	0	0.00184884	0	0.00103535	0	0	0	0.000443721	0	0	0	0	0	0.000221861	0	0.00027507	0	0	0	0	0	0	0	0	0	0.0504905	0.0160152	0	0.012806	0.00128366	0	0.000489013	0	0.000244506	0.00018338	0.000427886	0	9.16898e-05	0.000336196	0.000886335	0.000794645	0.000152816	0	0	0	0	0	0	0	0	0	0	0	0	0.00110028	0.00171154	0.000427886	0	0	0	0	0	0	0	6.11266e-05	0	0.000519576	0	3.05633e-05	0	0	0	0	0	0	0	0	0	0	0	3.05633e-05	3.05633e-05	0.188698	0	3.05633e-05	0	0	0	0	0.0860356	3.05633e-05	0	0	0	0.0338641	0	0	0	0	0	0	0	0	0	0	0	0	0	0	0	0	0	0	0	0	0	0	0	0	0	0	0	0	3.05633e-05	0	0	0	0	0	0	0	0	0	0	0	0	0	0.00018338	0	0	0	0	0	0	0	0	0	0	0	0	0.000580702	0	0	0	0	0	0	0	0	0	0	0	0	0	0	0	0	0	0	0.00140591	0	0	0	0	0	0.0054097	0	0	0	0	0.000122253	0	0.0407409	0	0	0.00537914	0.000152816	3.05633e-05	0	0	0	0.0845075	6.11266e-05	0	0	0	0	0	0	0	0	0	0	0	0	0	0	0.00110028	0	0	0	0	0	0	0	0	0	0	0	0	0	0	0	0	0	0	0	0.0024145	0	0	0	0.00195605	0.000397323	0.000305633	0.00171154	0	3.05633e-05	0	0	0	0	0	0	0	0	0	0	0	0	6.11266e-05	0	0.00293408	0	0	0.00018338	9.16898e-05	0	0.000305633	0.00981081	3.05633e-05	0	0.000427886	0	0.000672392	0.00348421	0	0	0	3.05633e-05	0	6.11266e-05	0	0	3.05633e-05	0.00259788	3.05633e-05	0.00027507	0	0	0	0	0	9.16898e-05	0	0	0	0	0	0	0	0	0	0	0	0	0	0	0	0	0	0	0	0	0	0	0	0	0	0	0	0	0	0	0.047098	0.00327027	0.00161985	0	0.00394266	0.00018338	0.00018338	0.00137535	0.000672392	0	0.00204774	6.11266e-05	0.00125309	9.16898e-05	0.000794645	0	0.000886335	0	0.000458449	0.00137535	0.00189492	0.00372872	0.00018338	0.000916898	0.00161985	0.00403435	0	0.0134173	0.00180323	0.00485956	0	0	6.11266e-05	0.000855772	0.00186436	6.11266e-05	0.000672392	0.000122253	0.000550139	0	0.00247563	0.00559308	0.000672392	0.00171154	0.000152816	0.00018338	0	0.00323971	0	6.11266e-05	0	0	0.000489013	0.00018338	0	0	0.0156178	0.00146704	0	0.000305633	0	0.0150983	0.00122253	0.00198661	0	9.16898e-05	0.000366759	0	0.00360647	0.00528745	0.000916898	0.000122253	0	0.000305633	0	0.00278126	0.000458449	9.16898e-05	0.00027507	0.000611266	0.000244506	3.05633e-05	0.000213943	0	0	0.000641829	0.00232281	0.00158929	0	0.00751857	0	0	0	0.0133562	0	0.000794645	0.00018338	0	3.05633e-05	3.05633e-05	0	0	0.0260094	0.000916898	0.000305633	0.000611266	0.000336196	0.000489013	0.000916898	0.0285155	0.000825209	3.05633e-05	0.000152816	3.05633e-05	0.000213943	3.05633e-05	0.000855772	3.05633e-05	0.000305633	0.00018338	0	0.0564504	0.000641829	0.000213943	0.00834378	0	0.000611266	0	0	0	0.00027507	0	0	0	0.000122253	0.00137535	0.00113084	0.00186436	0	0.00128366	0.00180323	0	0.000336196	0.000244506	0	0	0.00106971	0.000397323	0	0.00718237	0	0	0	0	0	0	0	0	0	0	0.00103915	6.11266e-05	0	0	0	0.0152511	0	0	0.000947462	0	0	0	0	0.00861885	0.000489013	0	0	0	0	0	0	0	0	0	0	0	3.05633e-05	0	0	0	0	0	0.00213943	0.000427886	9.16898e-05	0.00110028	0	0.00165042	0.0143342	3.05633e-05	0.00018338	0	0	0	0.00027507	0	0	0.000213943	0.00886335	0	9.16898e-05	0	0	0	0.00027507	0	0.00443168	3.05633e-05	6.11266e-05	0	0	0	0	0	0	0.00253675	0	0.00464562	0.000947462	0	0	0	0.000213943	0	9.16898e-05	9.16898e-05	0	0	0	0.000336196	0	0	0.00577646	0.000427886	0	0.00018338	0	0	0	0	0	0	0	0.000702955	0	0.00305633	0.00213943	0	0.000550139	0	0.000213943	0	0	0	0	0.00027507	0.00103915	0	0.00027507	0.00100859	0.00027507	0.00492069	0.00110028	0.00119197	0	0	0.00103915	0.000152816	0	0	0.000978025	0	0	0	0.000458449	0	0	0	0.000305633	0	0	0	0	0	0	0	0	0	0.000305633	6.11266e-05	0	0.000519576	0	0	0	0	0	0	0	0	0	0	0	0	0	0	0	0	0	0	0	0.000458449
42	1454	Kabale	Kamwezi	121	1	-1.49	-1.22	-0.63	130	100	112	0.000101015	5.05076e-05	0.000252538	0	0.000707106	0.00106066	5.05076e-05	0.0013132	0.000151523	0	0	0	0	0	0	0	0.000101015	0	0	0	0	0	0	0	0	0	0	0.00272741	0	0	0.000606091	0	0.000353553	0	0.000151523	0.000303046	5.05076e-05	0.000252538	0	0	0	0	0	0	0	0	0	0	0	0	0	0.000151523	0.00116167	0.000505076	5.05076e-05	0	0.000252538	0	5.05076e-05	0	0	0	0.107733	0.0737411	0.00419213	0.000959644	0	0.00363655	0.0199	0.0154048	0	5.05076e-05	0	0.000858629	5.05076e-05	0.00186878	0.00338401	0	0.0019698	0.000353553	0	0	5.05076e-05	0.013233	0.0349008	0	0.00373756	0	0.00616193	5.05076e-05	5.05076e-05	0	0.00101015	0.00323249	0	0.00186878	0.00151523	0.00186878	0.000757614	0.000606091	0.00373756	0.00126269	0.000404061	5.05076e-05	0.000404061	0.000353553	0.000707106	0.000707106	0	0.000707106	0.000101015	0.0033335	0.0127784	0	0.000151523	0	0	0	0	0	0.000303046	5.05076e-05	0.000404061	0.000505076	0.000656599	0.000252538	0.00020203	0	0	0	0.000656599	5.05076e-05	0.000555584	0.000101015	0	0	5.05076e-05	5.05076e-05	0	0.000454568	0	0.000454568	0	0.000404061	0	0	0.00020203	0	0	0	0	0.000505076	0.000959644	0.00161624	0.000151523	0	0.00242436	0	0.00429315	0.00823274	0	5.05076e-05	0.0948028	0.00989949	0.00252538	0.000151523	0.00676802	0.000454568	0.0039901	0.00838426	0	0	0	0.00323249	5.05076e-05	0.000404061	0.00191929	5.05076e-05	5.05076e-05	0.00590939	0	0	0	0	0	0.00171726	0	0	0	0	0	0	0	0	0	0.000808122	0	0	0.000707106	0	0.000303046	0.00409112	0.000151523	0	0.00176777	0	0	0	0	0.000353553	0	0.000101015	0	0.00772766	0.000101015	0.00697005	0	0	0.0214657	0.00101015	0.00101015	5.05076e-05	0.0371231	0.0153543	0	0.0026769	0.00121218	0.000606091	0	0	0.000555584	5.05076e-05	0.000707106	0.000757614	0.000252538	0	0	0	0.00242436	0.0314157	0	0	0.00161624	0.000404061	0.00292944	0.00207081	0.000404061	0	0	0	0.000555584	0.000151523	5.05076e-05	0.00151523	0.00368705	0.00297995	0.000454568	0	0.00020203	0	0.0013132	0.000555584	0	0.00151523	0.0125259	0.000151523	0	0.00101015	0.000858629	0.000101015	0.000404061	0.00242436	0.000101015	0	0	0	0.0013132	0.00156574	0	0.00116167	0.00363655	0.000101015	0	0.00176777	0.0331835	0.00469721	0.000808122	0.000555584	0.000606091	0.000353553	0.00242436	0.000252538	0.0180817	0	0.00227284	0.000101015	0.000858629	0.000656599	0.000505076	0.000454568	0.00020203	0	0.000505076	0.000858629	0	0.00116167	0.00313147	0.00272741	0	0	0.000404061	0.00419213	0.000353553	5.05076e-05	0.00186878	0	0.00020203	0	0	0	0.000353553	0.000656599	0	0	0.000505076	0	0	5.05076e-05	0	0.000151523	5.05076e-05	0.00126269	0.0039901	0.000353553	0.0020203	0.000353553	0.000454568	0	0.000303046	0.000707106	0.000101015	0.00136371	0	0	0.00404061	0.0019698	0.0204556	0.00550533	0.00555584	0	0.00318198	0.0013132	0.000101015	0	0	0.000404061	0.000252538	0.000101015	0.00308096	0.000303046	0.000303046	0.00020203	0.00166675	0.000151523	0	0.000101015	0	0.00171726	0	0.000505076	0.00020203	0.000151523	0.000303046	0.0019698	0.000555584	0.00106066	0.000101015	0	0.000858629	0.000303046	0	0.000101015	0.000151523	0.0228799	0.000404061	0.00020203	0.000959644	0.000252538	0.000404061	0	0	0	0	0	0	0	0.000909137	0.000151523	0.00252538	0.00459619	0	0.00136371	0	0.000151523	0.00328299	0	0.000353553	0.00166675	0	0	0	0.000101015	0.000252538	0	0	0.00742462	0.000252538	0.000454568	0.000656599	0.00191929	5.05076e-05	0.000656599	0.00439416	0.000505076	0	0	0.000505076	0.000303046	0.0106571	0	0	0.000808122	0	0	0	0	0	0	0	0	0.00020203	0.000252538	0	0	0	0.000151523	0.0145967	0	0.000454568	0	0	0.000454568	0	0.00020203	0	0	0.00020203	0.000909137	0	0.000353553	0.000151523	0	0.000303046	0	0.000454568	0	0	0.000101015	0	0.00020203	0.00393959	0.00171726	0	0.00116167	0	0	0.00181827	0	0.00020203	0	0.00161624	0.00227284	0.00020203	0.00020203	0.000909137	0	0	5.05076e-05	0.000151523	0.000252538	5.05076e-05	0	0	0.000151523	0.00020203	0.00631345	0.000808122	0.00136371	0.00353553	0.00191929	0.000656599	0.000656599	0.0145967	0	0	0.00171726	0	0.00116167	0.0026769	0	0	5.05076e-05	0	0	0.000252538	0	0	0	0	0	0.000151523	0.00151523	0	0	0.00368705	0.000808122	0.000101015	0.00126269	0	0	0	0	0.00909137	0.000858629	0	0.00282843	0.000656599	0	0	0	0	0.000151523	0	8.10668e-05	0	0	0	0	0	0	0	0	0	0	0.00551255	0	0	0	0	0	0	0	0	0	0	0	0	0	8.10668e-05	8.10668e-05	8.10668e-05	4.05334e-05	0	0.0013376	0.000202667	0	0	0	0	0	0	0.000324267	0.001824	0	0	0	0.00149974	0	0	0	0	0.00376961	0	0	0	0	0	0	0	0	0	0	0	0	0	0	0	0	0	4.05334e-05	0	0	0	0	0	0	0	0	0	0	0	0	0	0	0	0	0	0	0	0	0	0	0	0	0	0	0	0	0	0	0	0	0	0	0	0	0	0	0	0	0	0	0	0	0	0	0	0	0	0	0	0	0	0	0	0	0	0	0	0	0	0	0	0	0	0	0	0	0	0	0	0	0	0	0	0	0	0	0	0	0	0	0	0	0	0	0	0	0	0	0	0	0	0	0	0	0	0	0	0	8.10668e-05	0	0	0	0	0	0	0	0	4.05334e-05	0	0	0	0	0	0	0	0	0	0	0	0	0	0	0	0	0	0	0	0	0	0	0	0	0	0	0	0	0	0	0	0	0	0	0	0	0	0	0	0	0	0	0	0	0.00478294	0	0	0	0	0	0	0	0.00956589	0	0	0	0	0.028495	0	0	0	0	0.0504641	0.369097	0.0227798	4.05334e-05	0.0001216	0.0001216	0	0	0	0	0	0	0	0	0	0	4.05334e-05	0	0	0	0.000202667	0	4.05334e-05	0	4.05334e-05	0.000283734	0	8.10668e-05	0.00295894	0.0001216	0	0	0.0001216	0	0	0	0	0	0	0	0	0	0	0	0	0	0	0	0	0	0	0	0	0	0	0	0	0	0	0.00826882	0.00664748	0	0	0	0	0.000932269	0	0	0	0.000243201	0	0.000972802	0	0	0	0	0	0	0	0	4.05334e-05	0	0	0.000689068	0	0	0	8.10668e-05	0	8.10668e-05	0	0	0	0	0	0	0	0	0	0.00814722	0.00308054	0	0	0	0	0.000972802	0	4.05334e-05	0	0	0	0.0019456	0	0	0	4.05334e-05	0	0	0	0	0	0	0	0.0136192	0	0	0	0.000405334	0.0111062	0	0	0	0	0	0	0	4.05334e-05	0	0	0	0	0	0	0	0.00129707	0.000729602	0.000364801	0	0.00348587	0	0.00154027	0	0	0	0	0.000243201	0	0	0	0	0	0.35868	0	0	0.000324267	0.00178347	0	0.000324267	0.000202667	0.0001216	0	0.000283734	4.05334e-05	0	0	0	0	0.000486401	8.10668e-05	0	0.0166998	0	0	0	0	0	0	0	0	0	4.05334e-05	0	0	0	0	0	0	0	0	0	0	0	0	0	0	0	0	0	0.00308054	0	0	0	0	0	0	0	0	0	0	4.05334e-05	0	4.05334e-05	0	0	0	0	0	0	0	0	0	0	0	0	0	0	0	0	0	0	0	0.00125654	0	0	0	0	0	0	0	0	0	0	0.000243201	0	0.000526934	0	0	0	0	0	0	0	0	0	0	0	0	0	0	0	0	0	0	0.000608001	0	0.00368854	0	0	0	0	0	0	0	0	0	0	0	0	0	0	0	0	0	0	0	0	0	0	4.05334e-05	0	0	0.000972802	0	4.05334e-05	0	0	0	0.000567468	0	0	0	0	4.05334e-05	0	4.05334e-05	0	0	0.00149974	0	0	0	0	0	0	0	0	0	4.05334e-05	0.00506668	0	0	0.0336022	0	0	0	0	0	0	0	0	0	0	0	0	0	0	0	0	0	0	0	0	0	0	0	0	0	0	0	0	0	0	0	0	0.000162134	0	0	0	0	0	0	0	0	0	0	0	0	0	0	0	0
43	1455	Kabale	Kamwezi	127	1	-2.23	-0.95	0.21	145	112	112	0	0.000186474	0.000559423	0	0.000497265	6.21581e-05	0.0506589	0.00795624	0.0684983	0.0105669	0	6.21581e-05	0.00261064	0.000310791	0.000559423	0.00211338	0.00099453	6.21581e-05	0	0	0.000124316	0.000559423	0	0.000559423	0.000372949	0	0.000248633	0.000248633	0	0.000186474	0.000310791	0.000683739	0.000310791	0.00155395	0.000124316	0	0.000186474	0.000310791	0	0	0	0	0	0	0	0	6.21581e-05	0	0	0	0	0.000248633	0	0	0	0.000248633	0.000372949	0	0	0	0.000124316	0	0.0615987	0.176653	0.0234336	0.000745898	0	0.0100075	0.00770761	0.0206365	0	0	0	0	0	6.21581e-05	0.00205122	0	0.00447539	0	0	0	0	0	0.00236201	0.000932372	0.000745898	0	0.000435107	0	0	0	0	0.00559423	6.21581e-05	0.0019269	0	0.00298359	0.000497265	0.000310791	0	0.00466186	0.00372949	0.000186474	0.000435107	0.00099453	0.000372949	0.00130532	6.21581e-05	0.00186474	0.000124316	0.000186474	0	0	0.000372949	0	6.21581e-05	0	0	0	0.000621581	0.000248633	0.000621581	0.000248633	0.000248633	0.00136748	0	0	0	0	0.000435107	0	0	0	0	0.000124316	0	6.21581e-05	0	0.000248633	0.000186474	0.000497265	0	0	0	0	0.000186474	0.000124316	0	0	0	0.000435107	0.00142964	6.21581e-05	0	0	0	0	0.000248633	0.000683739	0	0	0.00565639	0	0.0140477	0	0	0	6.21581e-05	0	0	0	6.21581e-05	0	0	0	0.00136748	0	0.00105669	0.00441323	0.012183	0.00130532	0	0.00857782	0	0.00615365	0	0.000124316	0.000124316	0.0034187	0.000435107	6.21581e-05	0	0	0	0.00124316	0	0.000435107	0.00099453	0	0	0	6.21581e-05	0	0.000124316	0.0244281	0.00111885	0.000621581	0	0	0	6.21581e-05	0	0	0	0	0	0.000248633	0	0.00329438	0.000372949	0.00839135	0.00174043	0	0	0.000248633	6.21581e-05	0	0	0	6.21581e-05	0	0	0	0	0	0	0.00683739	0	0.000186474	0	0	0.00142964	0.000372949	0.00130532	6.21581e-05	0	0	0.000621581	0	0	6.21581e-05	0	0	0.000497265	6.21581e-05	0.000310791	0	0	0	6.21581e-05	0.000870214	0.00105669	0.0280333	0.00161611	0	0	0.00428891	0.000870214	0	0	0.000932372	6.21581e-05	0.00161611	0.00167827	0	0.00273496	0.00180259	0	0.000435107	0.00223769	0.000745898	0	0.000372949	0	0.00229985	0.001181	0.00223769	0	0	0.000124316	0.000186474	0.00379165	0	0.00820487	0.00105669	0.000310791	0.00198906	6.21581e-05	0.000372949	0.000559423	0	0	0	0.00901293	0	0	0.000683739	0.00105669	0	0	0.000745898	0	0	0.00142964	0	0	0	0	0	0	0	0	0	0.000745898	0.000372949	0.000124316	0.000435107	0	6.21581e-05	0	0.000497265	0.00348086	0.00136748	0.001181	0.00099453	6.21581e-05	0	0	0	6.21581e-05	0	0	0	6.21581e-05	0.000248633	0.0487941	6.21581e-05	0	0.000248633	0.00515912	0.00254848	0.000932372	0	0	0.00167827	0	0	0.000372949	0	0	0	0	0	6.21581e-05	0.000372949	0	0	0	0.000124316	6.21581e-05	0	0.00130532	0	0.000248633	0.000808056	0	0.000186474	0.000124316	0.000372949	0.000310791	0.00111885	0.0019269	0.000310791	0	0	0.00124316	0.00229985	0.000186474	0.000186474	0.000124316	0.00634013	0.0221905	0.00099453	0.000559423	0	0	0.00167827	0.000248633	0	0	0	0	0.000310791	0.00404028	0	0.000124316	0.00111885	0	0	0	0	0.000248633	0.00540776	0	0.000186474	0	0	6.21581e-05	0.0019269	6.21581e-05	0.000745898	0.00111885	0	0.00205122	0	0.000559423	0	0.00167827	0	0.000372949	6.21581e-05	0	0	0.00466186	0.000559423	0.000186474	0	6.21581e-05	0.0103182	0	0.00279712	0.000248633	6.21581e-05	0.000435107	0	0.000808056	0.001181	6.21581e-05	0	0	6.21581e-05	0	0	0	0	0.000559423	0.000372949	0.00298359	6.21581e-05	0.0034187	0.000310791	0.000310791	0	0.000559423	0	0	0	0.00211338	0	0	0.0333789	0.00167827	6.21581e-05	0	0	0.00130532	0.000808056	0.000870214	0	0.00242417	0.00826703	0	0.000621581	0.000248633	0.000621581	0.000124316	0.000124316	0.00211338	0.000124316	0.000932372	0	0	0.000621581	0	0	0.000559423	0.000932372	0.000683739	0.000124316	0.00248633	0.000497265	0.0134883	0.000808056	0	0.00105669	0.0126803	0.000621581	0.00348086	0.000372949	0	0	0.000435107	0	0.000124316	0	0.000932372	0.0268523	0.000435107	0.000497265	0	0	0	0	0.000124316	0.000559423	0	0.00708603	0	0.000186474	0.00677524	0.000808056	0	0.000124316	0	0	0.000372949	0	0	6.21581e-05	0.000186474	0	0	0	0	0	0	0	0	0	0	0	0	0.000598205	0.00482552	0	7.97607e-05	3.98804e-05	0	0.000119641	0	0.000159521	0	0	0	0	0	0	0.00350947	0.000478564	0	0.000279163	7.97607e-05	0.000358923	3.98804e-05	0	0.000199402	0	0.000478564	0.000239282	0.000239282	0.000717846	0.000757727	0.000717846	3.98804e-05	0	0.000319043	0	0	0.000319043	0	0.000917248	0	0	0	0	0	0	0	0	0	0	0	0	0	0	0	0	0.0657627	0.23681	0.00358923	0.00227318	0	0.000438684	0.00929212	0.00111665	0	0.000199402	0.00167498	0	0.00103689	0	0.000797607	0.000239282	0.000119641	0	0	3.98804e-05	0.0125623	0.00143569	0	0.000239282	0.0024327	3.98804e-05	0.000598205	0	7.97607e-05	0	0.000199402	0.00610169	0.000358923	7.97607e-05	3.98804e-05	0	0.000638086	0.000239282	0	0	3.98804e-05	0	0.000119641	3.98804e-05	0.000199402	0	3.98804e-05	0.000319043	0	0.00179462	3.98804e-05	0	0.00235294	7.97607e-05	0	0	0	0	0	3.98804e-05	7.97607e-05	0.000319043	0.000638086	0	0	3.98804e-05	0	0	3.98804e-05	0.000199402	0.000199402	0.000997009	0	0	7.97607e-05	0.000199402	0.000119641	0	7.97607e-05	0	3.98804e-05	0	0.000717846	0.000159521	0.000119641	0.000119641	0.00127617	0.00187438	0.000239282	0	0.0860219	0.011007	0.000518445	0.000119641	3.98804e-05	0.00235294	0	0	0.000438684	7.97607e-05	0.000319043	0.0281157	0.00163509	0.00219342	0.00522433	0.000199402	0.000279163	0	3.98804e-05	0.000837488	0.000558325	3.98804e-05	0.000677966	0.000199402	3.98804e-05	0	0	0	0.000119641	0.00155533	0.000279163	0	0	0.00151545	0	0	0.017348	0	0.00307079	0	0	0	0.00474576	0	0	0	0.000797607	0	0.00323031	0	0.000239282	0	0	0	0	0	0	0	0.000997009	0.000598205	0	7.97607e-05	0	0	0	0	0	0	0	0.00239282	3.98804e-05	0	0	0	0	0	0	0.000119641	0	0	0	0	0.00139581	0.000398804	0	3.98804e-05	0	0	0.000957129	0	0	7.97607e-05	7.97607e-05	0	0	0	0	0	0	0	0	0	0	0	0.00430708	0.000119641	0.000319043	0	0	0	0	3.98804e-05	0.00107677	7.97607e-05	0	0	0	0	0	0	0	0	0	0	0	0	0	0	0	0	0	0	0	0	0	0	0	0	0	0	0	0	0	0.0224925	0.0091326	0.000638086	0.000957129	0.000478564	7.97607e-05	0.00239282	0.00159521	0.000398804	3.98804e-05	0.00494516	7.97607e-05	0.00143569	0.000279163	0.00211366	0.000438684	0.000279163	0.000119641	0.000239282	0.000438684	0.000119641	0.00139581	0.000159521	0.00103689	0.000558325	0.00526421	3.98804e-05	0.00323031	0.00402792	0.000638086	0.000159521	7.97607e-05	0	0.000478564	3.98804e-05	0.000279163	0.000119641	0.000319043	0.000199402	0	0	0.000638086	0.000638086	0.000319043	0.000717846	0	0.00119641	0.00103689	0	0	0	0.000199402	0.000438684	0	0.000398804	0	0.000159521	7.97607e-05	0	7.97607e-05	0.00319043	0.00147557	0.00111665	0.000239282	0	0.000159521	0.000797607	0.000757727	0.000119641	0.00111665	0.00115653	0.000478564	0.000199402	0.000358923	3.98804e-05	0.00111665	0.000119641	0.00199402	7.97607e-05	0.000438684	0.000119641	0.000917248	0.000319043	0.000239282	0	0.000159521	0.000159521	0.000558325	0	0.0146361	0.0138784	0.00398804	0.00733799	0.00291127	0.00315055	0.000119641	0.000837488	0.000438684	3.98804e-05	0.000199402	3.98804e-05	0.000638086	0.0102094	0.00119641	0.000199402	0.000319043	0.000478564	3.98804e-05	0.000837488	0.00725823	0.00111665	0.000199402	0.000319043	0.000119641	0.000478564	0.00123629	0.000598205	0.000279163	0.00458624	0.00107677	0.000518445	0.00143569	0.000199402	0.000279163	0.0024327	0	0.000478564	0	0	0.000877368	0.00143569	0.000159521	0	0.00111665	0.000398804	0.000358923	3.98804e-05	0.00111665	0	0.000199402	0.000478564	0	0.000199402	0.000199402	0	0	0.000438684	0.000319043	0	0.00342971	3.98804e-05	0	0	0.000159521	0.00757727	0.000558325	0.000239282	0.000877368	0.000239282	0.000837488	7.97607e-05	7.97607e-05	0.00402792	0	0	0.00570289	0	0	0	0	0	0	0	0.000598205	0	0.000478564	0	0	0	0	0	0	0.000119641	0.000438684	0	0	0.00311067	0	0	0.000518445	0	0	3.98804e-05	0.000159521	0.000199402	0.00191426	0	3.98804e-05	0.000239282	0	7.97607e-05	3.98804e-05	0	7.97607e-05	3.98804e-05	0	0	0	0.00131605	0	0	0	0.000199402	0	0	0.00107677	0.035653	0.00147557	0.000358923	0	0	0	0.000199402	0.00119641	0	0.000279163	0.00143569	0.000119641	0.000159521	0.000119641	0	0	0.00303091	0	0.00255234	0.00622134	0	0	0	0	0.00115653	0	0.00378863	0.000199402	3.98804e-05	0.000598205	0	0.000119641	0.000119641	0.000757727	0.000119641	0	0.000159521	0.000279163	0	0.000717846	0.000199402	0	0.00311067	3.98804e-05	0	0	0	0	0	0.000159521	0.000877368	0	0.00103689	0.00163509	0.000319043	0.000518445	7.97607e-05	0.00219342	0	0	0.000638086	0.00103689	7.97607e-05	0	0.000398804	0.000797607	0.0020339	0.000398804	0	0.000598205	0	0	0.000199402	0	0.0169093	0.00299103	0.00211366	0.00111665	0.000558325	0.000677966	0.000358923	3.98804e-05	0.000319043	3.98804e-05	0	0	0.000677966	0	0.000478564	0.00123629	0	3.98804e-05	7.97607e-05	3.98804e-05	7.97607e-05	0	0.00454636	0.100459	0.000398804	0	0.0066999	0	0.00334995	3.98804e-05	0	0
44	1473	Kabale	Kamwezi	106	1	-1.57	-0.56	0.3	145	118	145	2.72673e-05	2.72673e-05	0.000872553	0	0	0.000572613	0.000354475	0.0142062	0.00215411	0.00029994	2.72673e-05	0	0	0.000354475	2.72673e-05	8.18018e-05	0.000109069	0.000136336	5.45345e-05	0	0	0.000109069	5.45345e-05	0	0	0	0	0.000518078	0	0	0.000218138	0	2.72673e-05	0	0.000109069	8.18018e-05	8.18018e-05	0.000109069	0	0.0167148	0	0.000436276	0	0.000163604	0	0	0	0.000409009	0.000218138	0.000163604	0	0.00648961	0	0.00100889	0.00109069	0.00130883	0	0	0	0	0.000354475	0.000245405	0.125348	0.20505	0.0183781	0.000681682	0.00943448	0	0.00864373	0.00703496	0	8.18018e-05	0	0.00624421	0	0.00119976	0.00354475	5.45345e-05	0.00556252	5.45345e-05	0	0	0	0	0	5.45345e-05	0.00237225	0	0.00128156	0	0.000545345	0	0	0.000354475	5.45345e-05	0.000354475	2.72673e-05	0.000572613	0.000436276	0.00463544	0	0.000327207	2.72673e-05	5.45345e-05	0.000109069	0.000545345	0.000463544	0.000436276	0.0137427	0.00280853	0.00114523	0	2.72673e-05	2.72673e-05	0.000436276	0.000218138	8.18018e-05	2.72673e-05	0	0	0.000354475	0	0.000109069	0.000190871	0.000190871	0.000163604	0	2.72673e-05	2.72673e-05	0.000163604	0.000163604	2.72673e-05	0.000136336	5.45345e-05	5.45345e-05	0.000163604	0	0	0	8.18018e-05	0	0.000163604	0	0.000109069	0.000163604	5.45345e-05	0.000163604	5.45345e-05	0	0.000245405	5.45345e-05	2.72673e-05	0	0	0.00117249	0	0	0.000327207	0	0	2.72673e-05	0	0	0.0511534	0	0.00029994	0	0	0	0	0	0	0	0	0	0.00365381	0.00089982	0	0	0.00717129	0	0	0	0.00272673	0	0.000790751	0	0.000190871	0.000272673	0.00662595	0	0.000245405	0	0	0.00269946	0	0	0	0	0	0	0	0	0	0	0	0	0	0	0.00106342	0	0	0	0	0	0	0.000109069	0.0014997	0	0	0	0	0.0144517	0	0.000218138	0.000654415	0.000218138	0.00259039	0.000272673	0.000354475	5.45345e-05	0.000436276	0.0199324	0	0	0	0.00106342	0	8.18018e-05	0.00059988	2.72673e-05	8.18018e-05	0.00119976	0.00215411	0	0.000190871	0.000163604	0.00128156	0	8.18018e-05	8.18018e-05	0	2.72673e-05	0.00179964	0.00163604	0.000627147	2.72673e-05	0	5.45345e-05	0	0.000790751	0	0	0	0.00501718	0.000109069	0.000163604	0.000218138	0.000190871	0.000272673	0.000272673	0.00687135	2.72673e-05	0.0103616	0.00130883	0.000163604	0.00259039	8.18018e-05	0	0.00185417	0.00528985	0.000190871	0	0.00400829	0.0113159	0.00610787	0.000545345	0.000545345	0.000109069	0.000627147	0.00373562	0.00089982	0.0740306	0	0.00496264	0.0013361	0.00029994	8.18018e-05	0.00125429	0.000136336	5.45345e-05	0	0.00207231	0.00177237	5.45345e-05	0.0013361	0.00111796	0.000218138	0	0	0.000272673	0.00147243	0.0155151	0.0150788	0	0.000518078	0.000354475	0.000736216	0.00114523	0	0.000654415	0	0.000272673	0	0.000572613	0.00106342	0.000163604	0.000109069	0.00269946	0.00029994	0	0.00389922	0.0122157	0.00029994	0.000572613	0.00029994	0.000272673	0.000654415	8.18018e-05	0.000272673	0.000136336	0.00471724	0	0.000245405	0.000409009	0.0014179	0.00147243	0.000190871	0.000409009	0.00106342	0.00155423	0.000218138	0	8.18018e-05	0	2.72673e-05	2.72673e-05	0.000354475	0	0.00267219	0	0.00114523	0.00029994	0	0.0016633	0	0	0.000190871	0	2.72673e-05	0	0	0.000409009	8.18018e-05	0.00237225	0.000790751	0	0	0.00029994	0.00059988	0.000109069	0	0.000490811	0.000518078	0.000218138	2.72673e-05	0.000763484	0.000245405	0.000190871	0	2.72673e-05	0	0.00539892	0.000136336	8.18018e-05	0	0.000572613	0.00171784	0.000572613	0	0	0.000409009	0	8.18018e-05	0.00504445	0	0	0	0	0	0	0.000818018	0	0	0	0.0134155	0.000327207	0.000409009	0.000872553	2.72673e-05	0	0	0	0.000409009	0	0	0.000245405	5.45345e-05	0.00147243	0	0.000109069	0	0	0	0.000136336	0	0	0.000708949	2.72673e-05	0.00209958	0.000136336	0.000654415	2.72673e-05	0.00089982	0	0	0.000109069	0	0	0	5.45345e-05	0	2.72673e-05	0.000572613	0.000109069	0.00376288	0.000436276	0.0116159	8.18018e-05	5.45345e-05	0	0	0.000190871	0.000218138	0	0	0.000354475	0	0	0	0	0.000354475	0	0.000927087	0	0.000272673	0	0	0.000981622	0.000736216	0.00122703	0	0	5.45345e-05	0.00125429	0.000381742	0	2.72673e-05	0	0.000354475	0.00029994	0	0.000627147	0.0016633	0	0.000790751	0.00122703	0.00029994	0.00109069	0.00160877	0.00059988	0.00029994	0.0029176	0	0.000708949	0	0	0.00319027	0.0221683	0	0.000109069	0.000109069	0	5.45345e-05	0.000736216	0	0	0.0157059	0.000436276	0.000136336	8.18018e-05	0.0305939	0.000163604	0.000845285	0	0.00542619	0.000954355	0.000545345	0	0.00106342	0	0	0	0	0	0.00119976	0	0	0	0	0	2.72673e-05	0.00234622	0.000255951	0	0.000895828	0	0.0163382	0	0.00145039	0.00119444	0.000213292	0	0.000725194	0.00473509	0.01749	8.5317e-05	0	4.26585e-05	0	4.26585e-05	4.26585e-05	0	0	0.000298609	4.26585e-05	0	0	0.000682536	4.26585e-05	0	0.000213292	0	0.000255951	4.26585e-05	0	4.26585e-05	0	0.000639877	0	0	0.000426585	0.000469243	0.000511902	0.000426585	0.000213292	0.000298609	0	0	0.000383926	0	0.00170634	4.26585e-05	0	0	0	0	0	4.26585e-05	0.00469243	0.00460712	0.00755055	0.00179166	0.00136507	0.00200495	0.00106646	0.00115178	0	0.0541336	0.113472	0.00763587	0.000725194	0.00584421	0.00473509	0.00298609	0.00324204	0.0012371	0	0.00085317	4.26585e-05	0.000383926	0.0040099	0	4.26585e-05	0	0.000511902	4.26585e-05	0	0	0.000213292	0	0	0.00392458	0.000597219	0	4.26585e-05	0	0	0.000383926	0.000127975	0	0.000255951	0.000170634	0	0.000213292	8.5317e-05	0	0	4.26585e-05	0	8.5317e-05	0	8.5317e-05	4.26585e-05	8.5317e-05	0.000298609	4.26585e-05	0.000170634	8.5317e-05	0	0	0	0	0	4.26585e-05	0	0	0.000767853	0	0	0.000341268	4.26585e-05	0	0	0	0	0	4.26585e-05	4.26585e-05	0.00106646	8.5317e-05	0	8.5317e-05	0	8.5317e-05	0	0	0	0	0	0.000127975	0.000127975	0	0	0	0	0	0	0	0	0	0	0	0	0	0	0	8.5317e-05	0.000383926	0	0.00499104	0	0	0	0	0	0	0	0	0	0.000511902	0	4.26585e-05	0.000127975	0	0.000981145	0	0	0	0	0	0.000170634	0	0	0	0.00055456	0	0	0	0	0	0	0	0	0	0	0	0.000469243	0	0	0.000170634	0	0	0	0.0104087	0	0.000511902	0	0	0	0	0	0	4.26585e-05	0.0145039	8.5317e-05	0	0	0	0	0.0104513	0.00247419	0.0895828	0	0	0	0.00418053	0.0142053	0.0196656	0	0	0	0.00085317	0.0567358	0.000298609	0.000426585	0.0373262	0.0105366	0.00234622	0.00119444	0.000383926	0.00157836	0	0.000213292	0	0.000469243	0	0	4.26585e-05	0	0	0.000810511	0.0152717	0.000469243	0.000511902	0	0	0.000170634	0	4.26585e-05	0.00132241	0.000127975	0.000469243	0.00426585	0	0.0369849	0	0.00166368	0.00055456	0	0.000767853	0	0	0.000511902	0	0.00358331	0.0040099	0	0.0124136	0.0181725	0	0.00656941	0.000298609	0.00281546	0	0.000725194	0	4.26585e-05	4.26585e-05	0.010238	4.26585e-05	0.0275574	0.00217558	0.000511902	0.000682536	0	0.000127975	4.26585e-05	4.26585e-05	0	0	0.0119444	0.000298609	0.0012371	0	0.00055456	8.5317e-05	0.000426585	0.00127975	0.000255951	0	0	0.00119444	0	0	0.00140773	0.00183431	0	0.000682536	4.26585e-05	0.000981145	0	4.26585e-05	0	0	4.26585e-05	0	8.5317e-05	0	4.26585e-05	0	0.00567358	0.00110912	0.000341268	0.000767853	0.000639877	0.000127975	4.26585e-05	8.5317e-05	0	0	4.26585e-05	4.26585e-05	4.26585e-05	0	4.26585e-05	0	0.000255951	0.000127975	0	0.000127975	0	8.5317e-05	0	0.000170634	0.000127975	8.5317e-05	4.26585e-05	4.26585e-05	4.26585e-05	0.00789182	0	0	0	0.000511902	0.000127975	0.000255951	0	8.5317e-05	0.000127975	0	0.000170634	0	4.26585e-05	0	0.00157836	0.00392458	0.00742257	0.0301595	0.000682536	0.00755055	0.0010238	0.000170634	0.00187697	0.000298609	0	4.26585e-05	4.26585e-05	0.00238887	0.000213292	0	0	0	0.00196229	0	0	0	0	0	4.26585e-05	0.00486307	4.26585e-05	0	0	0	0	0.000170634	0	8.5317e-05	0.0114325	0.000127975	0	0	4.26585e-05	0	0.00865967	0.00110912	0.00482041	0	0	0.00584421	0.00106646	0	0	0	0	0	0	0.000426585	4.26585e-05	0	0.00281546	0	0	0	0.00656941	0.001749	0	0	0.0045218	0.00196229	0	0.000682536	4.26585e-05	0	0.000383926	4.26585e-05	0	4.26585e-05	4.26585e-05	0	0.00725194	0	0.00179166	0	0.000170634	0.00315673	0	0	0	0.00755055	0	0	4.26585e-05	0.00669738	0.000127975	0	0	0	0	0	0	0	4.26585e-05	0.000127975	0	0	0.00085317	8.5317e-05	0	0	0	0	0	0.000170634	0.000170634	0.000383926	0	0	0.000170634	0	0	0.000767853	0	4.26585e-05	0	0	0	0	0	0	0	0	0	0	0	0	0.00200495	0	0.000341268	0	0	0	8.5317e-05	0	0.0313966	0	0	0	0	0	0	0.00507636	0	0	0	4.26585e-05	0	0	0.00268748	8.5317e-05	0.000127975	0.0010238	0.000511902	4.26585e-05	0	0	0	0	0	0	0	0	0	0.00366863	0	0.000255951	0.00149305	0	0.01749	0	0	0	0	0	0	4.26585e-05	4.26585e-05	0	0.000213292	0.00388192	0	4.26585e-05	0.00243153	0.000127975	0	0	4.26585e-05	4.26585e-05	8.5317e-05	0	0	0	0.000213292	4.26585e-05	0.000127975	0.000213292	0.00132241	0.00255951	0	0	0.00153571	0.000170634	0.000213292	0	0	0	4.26585e-05	0.000255951	0.000810511	0	0	0.00307141	0	0	0	0	0	0	0	0	0	0	0	0	0	0	0	0	0	0	0	0.000213292
45	1482	Kabale	Kamwezi	86	1	-1.3	-0.32	0.49	145	106	112	0.00269076	0.00105708	0.0116279	0.0738997	0.00893715	0.000192197	9.60984e-05	0.000192197	0.00182587	0	0	0	0	0	0	0.000192197	0	0	0	0	0	0	0	0	0	0	0	0.00307515	0	9.60984e-05	0.000192197	9.60984e-05	9.60984e-05	0	0.000192197	0.000192197	0.000480492	0	0	0	0	0	0	0	0	0	0	0	0	0	9.60984e-05	0.00115318	0.0237363	0.00355564	9.60984e-05	0.00211416	0	0	9.60984e-05	0.00105708	0	0	0.048818	0.037094	0.0060542	0.000480492	0.0469921	0.00163367	0.00172977	0.00105708	0.00903325	0	0.198828	0	0	0.00163367	0.00163367	9.60984e-05	0.00144148	0	0	0.00153757	0	0.00278685	0.00221026	0.00201807	0.00153757	0	0.00124928	0	0.000288295	0	0.00509322	0.000192197	0	0.000384394	0	0.000288295	0.000384394	0.000288295	0.00701518	0	0.00105708	0	0	0.000192197	0.000960984	0.000480492	0	9.60984e-05	0.000480492	0.000288295	0	0	9.60984e-05	0.00115318	0	0	0	0	9.60984e-05	0	9.60984e-05	9.60984e-05	0	0	0.000192197	0	0	0.000960984	0	0	0.000192197	0	9.60984e-05	0	0	0	0.00115318	0.000192197	0	9.60984e-05	9.60984e-05	9.60984e-05	0.000768787	0	0.000288295	0	0	0	0	0.000864886	0.00134538	0.000672689	9.60984e-05	0.000960984	0.00547761	0	0.00192197	0.00124928	0	0	0.0171055	0.0130694	0.00153757	0	0.020469	0.00105708	0.000288295	0.00211416	0	0	0	0.000480492	0.000768787	0.000192197	0	0	0.00124928	0.00115318	0	0.000384394	0	0	0	0.000672689	0	0.000192197	0.00144148	0.0124928	0.0160484	0.000288295	0	0	0	0.00249856	0	0	0.000384394	9.60984e-05	0	0.00221026	9.60984e-05	0	0.00739958	9.60984e-05	0.00105708	0.000288295	0.000672689	9.60984e-05	9.60984e-05	0	0.000672689	0	0	0	0	0.0062464	0	0	0	0	0.000384394	0	0.000384394	0	0.000192197	0	0	0	0	0	0.000288295	0	0	0	0.000672689	0.000672689	0	0	0	0.000192197	0.0473765	0.0114357	0.000480492	0.00432443	0	9.60984e-05	9.60984e-05	0	0	0.000960984	0.00057659	0.00115318	0.00124928	0.00201807	0.0119162	0	9.60984e-05	0	0.00864886	0.0170094	0	0.00124928	0.00249856	0.000192197	0	9.60984e-05	0	0	0.000192197	0.000672689	0	0	0	0	0.000480492	0	0.000192197	0.000768787	0.000672689	0	0	0.000480492	0.00105708	0.000864886	0	0.000192197	9.60984e-05	0	0.00105708	0	0.00345954	0	0.000768787	9.60984e-05	0	0	0.000480492	0	9.60984e-05	0.000192197	0	0.000288295	0	0	0	0	0	0	9.60984e-05	0.00057659	0	9.60984e-05	0.000384394	0	0	0	9.60984e-05	0	0	0	0	9.60984e-05	0	9.60984e-05	0	0.000288295	0	0.000192197	0	0.000288295	0.000480492	0.000192197	0.000288295	0.000960984	0	0.000288295	9.60984e-05	0	0.00144148	0	9.60984e-05	0	0	9.60984e-05	0.00249856	0.000288295	0.000192197	0.000384394	0.000480492	0.000288295	0	0	0	0	0	0.000384394	0.000288295	9.60984e-05	0	0.00057659	0	0.000192197	0	0.000480492	0	0	0	0	0.00240246	0	0	0	0	0.000192197	0	0.000384394	9.60984e-05	9.60984e-05	9.60984e-05	0.00144148	0.000960984	0	0	0	0.000480492	0	9.60984e-05	0.000192197	0	0	0.00336344	0.000192197	0	0	9.60984e-05	0.000192197	0.00057659	0.000192197	0	0	0.00461272	0.000288295	0.00182587	0	0	0.000480492	0	0	0	0	0.0113396	0.00182587	0.00970594	0.000192197	9.60984e-05	0	9.60984e-05	0.000192197	0.000288295	0.00538151	0	0	0	0	0.000768787	0	0.000960984	0	0	0	0	0.00278685	0	0	0	0	0	0	9.60984e-05	0	0	9.60984e-05	0	0	0.000192197	0	0	0	0.000288295	0.00345954	0	0.000192197	0.000192197	0	9.60984e-05	0.0356525	0	0	9.60984e-05	0	0.00057659	0.00124928	0	0	0	0	0	0	9.60984e-05	0	0	0.0129733	0	0	0.00057659	0.000192197	0.000384394	0.000288295	0.000672689	0.000672689	0	9.60984e-05	0.000192197	0	0.000192197	0.000672689	0.00297905	0	9.60984e-05	0	0	0	0	0.00057659	0.000480492	0	0.000480492	0	0	0.000480492	0.00912935	0.000192197	0	0.000288295	0	0.00115318	0.00374784	0.00144148	0.0062464	0	0	0	0.000192197	0	0	0.00768787	0.000192197	0	9.60984e-05	0.0197963	0.000192197	0.000288295	0.00057659	0.000480492	0	0.00124928	0	0	0	0	0.0130694	0.0241207	0	0	0	0	0	9.60984e-05	0.00134538	0	0	0.00144933	0	0	0	0.00115203	0.00672637	0.000706083	0	0	0	7.43246e-05	0	0	7.43246e-05	0	0	0	0	0	0	0	0	0	0	0	0.00713516	0.00185811	0.000111487	3.71623e-05	0.00126352	0	0	0.000148649	0.000185811	0.00144933	0.00375339	7.43246e-05	0.000297298	3.71623e-05	0.00230406	0.000966219	0.000185811	3.71623e-05	0.000594597	0	0	0	0.000297298	0.00327028	0	0	0	0	0	0	0	0	0.000371623	0	3.71623e-05	0.000780408	0	0	0	0	0.0791185	0.0532907	0.00550002	0.00133784	0.000297298	0.000520272	0	7.43246e-05	0	0.00111487	0.000594597	0	0.001375	0.000854733	0.00319596	0	0	0.000371623	0	0	0.000334461	0.00048311	0.000334461	3.71623e-05	3.71623e-05	3.71623e-05	7.43246e-05	3.71623e-05	0	0	7.43246e-05	0	0	0.000222974	0.000111487	0.000260136	0.0059088	0.000445947	0	0	7.43246e-05	0.00642908	0.000185811	0.000260136	7.43246e-05	0	0.000445947	0.000148649	0	0.000594597	0.000148649	0.000371623	0	0	0	0.000297298	3.71623e-05	0.000222974	0	0	0.000148649	3.71623e-05	0.000111487	0	0	3.71623e-05	0	3.71623e-05	0.000297298	0.000260136	7.43246e-05	0.000148649	3.71623e-05	7.43246e-05	0.000557434	0	7.43246e-05	0	0	3.71623e-05	7.43246e-05	0	0.000222974	0	3.71623e-05	0.000334461	0.000371623	3.71623e-05	3.71623e-05	3.71623e-05	0	3.71623e-05	0.000148649	0.000260136	3.71623e-05	0.00111487	0.000148649	0	0.00241555	3.71623e-05	0.000185811	0.0078784	0.00200676	0.0153852	0	0.000891895	0.000185811	0	0	0.00509123	0.000222974	0.000854733	0.000706083	0.000371623	0	0	0	0.000111487	0	0	0.000111487	0.00081757	3.71623e-05	0	0	0.0042365	0	0.000780408	0	0	0	0	0	0	0	0	0	0	0	0	0	0	0	0	0.000222974	0	0.000111487	3.71623e-05	3.71623e-05	0	0.000260136	0.0157196	0.00230406	0.00204393	0.00546286	3.71623e-05	3.71623e-05	0	0	0	0	0	0	0	0	0	0	0	0	0	0	0	0	0	0	0.00252704	0	0	0.000668921	7.43246e-05	0.000631759	0.000111487	0	3.71623e-05	0	0.000222974	0	0	0	0	7.43246e-05	0	0	0	0	0	0	0	0	7.43246e-05	0	3.71623e-05	0.000966219	0	0	0.000854733	0.000966219	0.000222974	0.000297298	0	0	0.000111487	0	0.000111487	0	3.71623e-05	0	3.71623e-05	0	3.71623e-05	0.000111487	0.000371623	0.00338177	0.00152365	0	0.000111487	3.71623e-05	0.000111487	0.000408785	0	0.000185811	0.0025642	0.00442231	0.0994834	0.00858449	0.00312163	0	0.0019696	0.000111487	0.00222974	0.000891895	0.00081757	0	0.0243785	0.00315879	0.00141217	0.000371623	0.00668921	0.00118919	0.000111487	0.000111487	0	0.000371623	0.000929057	0.000929057	0	0	0.0048311	0.00564867	0.000891895	0.000408785	0.00148649	0.000297298	0.000743246	0	0	7.43246e-05	0	0.000111487	3.71623e-05	3.71623e-05	0	0	0.000557434	0.00862165	0.000185811	0.00516556	0	0.00100338	0	0.00133784	0	7.43246e-05	0.000111487	7.43246e-05	3.71623e-05	3.71623e-05	0	0.000594597	0	0.00081757	0.00081757	0.000185811	7.43246e-05	0	0	0	0	0.000334461	0.00163514	0.000222974	0	0.000891895	0.000297298	0	0.000371623	0.000297298	0	0.000334461	7.43246e-05	0	0.00048311	0.000148649	0	0.000743246	0.00464529	0.000148649	0.000334461	7.43246e-05	0	7.43246e-05	0	0.00345609	3.71623e-05	0.00691219	0	7.43246e-05	0.000297298	0	0.000557434	0	0.000111487	7.43246e-05	0	7.43246e-05	0.141663	0.0028615	0.0019696	0.00289866	0.00219257	0.000148649	0.00538853	0.0250474	0.0042365	0.000111487	0.000371623	0.000148649	3.71623e-05	3.71623e-05	0	3.71623e-05	0.0211082	0.000706083	0	0.0062061	0	0.000148649	0.000185811	0.000185811	3.71623e-05	0	0	0.00271285	0	0	0	0	0.00334461	0.00237839	0.000334461	7.43246e-05	0.000780408	0.00185811	0.000445947	0.00327028	0.000557434	0.000260136	7.43246e-05	0	0.00048311	0.00122636	0	0.0396893	0.00382772	0.00126352	0	0.00107771	0.0453752	0.00605745	0.000706083	0.00490542	0.00081757	0.00323312	0	0	0.00178379	0.00471961	0	0.000631759	0	0	0.000408785	0.000111487	0.000557434	0.000185811	0.000854733	0.000445947	0	0	0	0	0	0	0	0	0.000334461	0.000185811	0	0	0.00219257	0	0	0.000631759	0.000408785	0	0.00118919	0.00048311	0.00107771	0.00327028	0	0.00111487	0.00891895	0.00163514	0.00248987	0	0	0.000334461	0	0	0.000297298	0.000148649	0.000445947	3.71623e-05	0.000445947	0	0.000668921	0	0.000222974	0	0.0137872	0.00107771	3.71623e-05	0	0	0.000222974	0	0.00182095	0.0224832	0	0.000520272	0.000111487	0.0180609	0.000185811	0	0.00315879	0.000594597	0	0.000185811	0.00144933	0	0	0	3.71623e-05	0.000111487	0.000334461	0.0121892	7.43246e-05	0	0.00104054	0	0	0.00133784	0.00118919	0	0	0	0.00111487	0	0.00405069	0.000631759	0	0	0	0.000631759	0	0	0.00605745	0.000371623	0	3.71623e-05	0	0	0.00156082	0.000260136	0.00111487	0.000557434	0.000371623	0	0.00174663	0.000668921	0	0.000334461	0	0.000854733	0.000222974	0.000594597	0.000222974	0	0.000111487	0.00382772	0.00416218	0	0.0016723	0.000111487	0	0	0	3.71623e-05	0	0	0	0	0	0	0.000631759	0	0	0.00048311	0	0	0	0	0	0	0	0	0	0	0	0.000222974	0.000260136	3.71623e-05	0.000668921	0.000334461	0
46	1483	Kabale	Kamwezi	135	1	-1.2	-0.19	0.6	90	112	107	0	0.0055737	0	0	0.0024209	0	0.0012386	5.63e-05	0.0361446	0.0004504	0	0	0.0001689	0	0	0.0007882	0	0	0	0	0	0.0004504	0	0	0	0	0	0.0002252	0	0	0.0001126	0	0	0	0	0.0002815	0	0	0	0.102579	0.0055737	0	0.000957099	0.0007882	0.0018579	0.0003378	0.0030965	0.0029276	0.002815	0.0001689	0	0.000563	0.0023083	0	0.000563	0.000957099	0.0035469	0	5.63e-05	0.0002815	0	0.0001689	0.108377	0.165972	0.0044477	0.0047292	0	0.000563	0	0	0.0016327	0.0053485	0	0	0	0.0010134	0.0032091	0	0.0043351	0	0	0	0.0048418	0	0	0	0.0003941	0	0.0001689	0	0	0	0	0.0020831	5.63e-05	0	0	5.63e-05	0.0003378	5.63e-05	0	0	0	0	0.0003378	0.0001126	0.0002252	0.000563	0.0001689	0	0	0	5.63e-05	0.0001126	0.0002815	0	0	0	5.63e-05	0	0.0002815	0	0	0	0	0	0	0	0.0001689	0	0	0	0.0001126	0	5.63e-05	0.0060241	0	0	5.63e-05	0	0	0	0	0.0002815	0	0	0.0001689	0	0	0	0.0001689	0	0	0.0013512	0.0001126	0	0	0	0.0024772	0	0	0.0006193	0	0.0017453	0	0	0.000844499	0	0	0	0.0049544	0	0	0	0	0.0002252	0	0	0	0	0	0	0.0001689	0.0028713	0	0	0.0100777	0.0012386	0.0011823	0.0373832	0	0.0002252	0	0	0	0	0	0.0074879	0	0	0	0	0	0	0	0	0	0	0	0	0	0	0	0.0002815	0.0002815	0	0.0001126	0.0006193	0	5.63e-05	0	0	0.0001126	0	0.0016327	0	0	0	0	0	0	0	0	0	0	0	0.0006756	0	0	0.0003378	0	0	0.0002252	0.0001689	0	0.0006193	0	5.63e-05	0.0001126	5.63e-05	5.63e-05	0	0	0.0004504	0.0045603	0.0012949	0.0001126	0	0.0002252	0	0.0010697	0.002252	0	0	0.0025898	0.0001126	0	0.0002252	0.0002815	0	0	0.0015764	0	0.0034343	0.0038847	0.0001126	0.0019142	0.0020268	0	0.0028713	0.0068686	0.0001126	0	0	0.0055737	0.0005067	0.0017453	0.0001689	0	0.0002815	0	0.0006756	0.0547236	0	0.005067	0	0.0002815	0.0001689	0.0001689	0.0001689	0.0002252	0	0	0.0001126	0	0.0002815	0	0	0.0041099	0	0.0001126	0.00990879	0	0	0.0051233	0	5.63e-05	0.000957099	0.0002252	0	0.0004504	0	0.0001689	0	0.0047292	0.0004504	5.63e-05	0.000844499	0	0	0	0.0043914	0.0020831	0.0001126	0.0005067	0.0043351	0.0011823	0.0002252	0.0021394	0.0003941	0.0003378	0.0017453	0.0012386	0.0001126	0.0001126	0.0002252	0.0323162	0.0187479	0	0.0045603	0	0.0024209	0	0.0001126	0.0012386	0.0010134	0.0007882	0	0	0	0	0	0.0002815	0.0006756	0	0	0	5.63e-05	5.63e-05	0.0001689	0.0001126	0.0001126	0	0.0004504	0.0004504	0.0010134	0.0004504	0	0.0001689	0	0.0004504	0	0	0	0.0001689	0	0.0025898	0	5.63e-05	0	0.0164396	0	0	0	0	0.0037721	0.0006193	0	0	0.0020831	0	0	0	0.0003378	0.0052359	0	0	0	0	0	0	0.0004504	0.0052922	0	0.0036032	0.0001126	0	0	0	0.0002252	0	0.000563	0	0	0	0	0.0007319	0	0.0001126	0	5.63e-05	0	0	0	0	0	0	0	0	0	0.0005067	0	0.0015201	0	0	0.0004504	0	0	5.63e-05	0	0.0001689	0.001126	0	0	0.0002815	0	0.0005067	0.0119919	0	0	0	0	0.0001126	0.000563	0	0	0	0	0	0	0.0035469	0	0	0.001126	5.63e-05	0	0	0	0.0001126	0.0007882	0.0031528	0.0135683	5.63e-05	0.0003378	0	0	0	5.63e-05	0.0002815	0	0.0015201	0	0	0	0.0003378	0.00563	0.0007882	0.0019142	0.0003378	0.0004504	0	0.0002815	0.0079946	0	0.0065871	0	0	0	0.0007882	0.0172841	0.000957099	0	0	0	0	0	0	0	0	0	0.0004504	0.070938	0.0007882	0.0023083	0.0002815	0.0001126	0	0.0017453	0	0	0.0045603	0	0	0	0	0	0.0003378	0	0	0	0	0	0.00244093	0	4.60554e-05	0.017455	9.21107e-05	0.0159812	0.0820246	0.022429	0	0	0	0.00525031	0.00326993	0	0.00110533	0	0	0.000184221	0	0	0	4.60554e-05	0	0	0	9.21107e-05	0.00239488	0.000322388	4.60554e-05	0	0	0.000138166	4.60554e-05	0	4.60554e-05	0	0	0	0	0.000230277	0	0	0	4.60554e-05	4.60554e-05	0	0	0	0	0.000506609	0.000460554	0.000184221	0.00110533	4.60554e-05	0	9.21107e-05	0.00101322	0.00488187	0.000506609	0.00115138	0.00133561	0.00124349	0.00161194	0.000875052	0.000276332	9.21107e-05	0.00635564	0.00870446	4.60554e-05	4.60554e-05	0.03491	0	0	4.60554e-05	0.0958412	0	0	0	0	0.0718003	0	0	0	0.0283701	0	0	0	0	0	0	0	0	0	0	0	0	0	0	0	0	0	0	0	0	0	9.21107e-05	0	0.00248699	0	0	0	0	0	0	0	0	0	0	0	0	0	0.00465159	0	0	0	0.00478976	0.000230277	0	9.21107e-05	0	0	0	0	0	0	0	0	0	0	0	0	0	0	0	0	0	0	0	0	0	0	0	0	0	0	0	4.60554e-05	0	0	0	0	0	0	0	0	0	0	0	4.60554e-05	0	0	0	0	0	0	0	0	0	0	0	0	0	9.21107e-05	9.21107e-05	0	0	0	0	0	0.000506609	0	0	0	0	0	0	0	0	0	0.00792152	0	0	0	0	0	0	0	0	0	0	0	0	0	0	0	0	0	0	0	0	0	0.00124349	0.00133561	0	0	0.000138166	0	0	0	0	0	0	0	0	0	0	0	0.000184221	0	0	0.000506609	0.000967163	0	0	9.21107e-05	0.000552664	0	4.60554e-05	0	0	0	0.000230277	0	0	0	4.60554e-05	0	0	0.000276332	9.21107e-05	0.00207249	0	0	0	0	0	0	0.000184221	0.00502003	0	0	0.000782941	0	0.0300281	0.0145995	0.00128955	0.015843	0.00059872	0.000184221	0	0	0.0169484	0.00119744	0.00317782	0.00230277	0.000460554	0.00727675	0.0188366	0.0304426	0.00865841	0.00253304	0.00267121	0.00105927	0.00142772	0.00313176	0.000276332	0.00225671	0.0277714	0	0.00405287	0.00101322	0.000368443	0	0	0	4.60554e-05	0.000138166	4.60554e-05	0	0.00336204	0	0.000368443	4.60554e-05	9.21107e-05	0	9.21107e-05	0	0	0	0	0.000782941	4.60554e-05	0.00059872	0.000368443	0.000552664	0	0.00322388	0.000368443	0.00059872	0	0	0	0	0	0	4.60554e-05	4.60554e-05	4.60554e-05	0.00469765	0.000184221	0	0.000552664	4.60554e-05	0	0	0.000138166	0.00115138	0	0	9.21107e-05	9.21107e-05	0	4.60554e-05	0.00059872	0	0	0.000276332	0	4.60554e-05	0	0	0.000460554	0.000322388	9.21107e-05	0	4.60554e-05	9.21107e-05	4.60554e-05	0.00142772	0	0	4.60554e-05	9.21107e-05	4.60554e-05	0.000414498	0.000322388	0	4.60554e-05	4.60554e-05	9.21107e-05	0.000138166	0	0	0.0103625	0.00253304	0.00276332	0.000506609	4.60554e-05	0.0025791	0	0.00460554	0	9.21107e-05	4.60554e-05	0	4.60554e-05	0	0	0	0	0	0.000644775	0	0	0	4.60554e-05	0	0	0.00478976	0	4.60554e-05	0	0	0	0.000276332	0	4.60554e-05	0.00686225	0.00069083	0	0.00331599	0	0	0	4.60554e-05	0.000184221	0.000138166	0.000230277	0.000184221	0.000322388	0	0	0	0	0.000184221	0	0	0.00193433	0	9.21107e-05	0.000414498	0	0.000138166	0.00184221	0.000460554	0	4.60554e-05	0.000506609	0.00142772	0	0.000184221	0.00142772	0	0	0	0	0	0	0	0.00115138	9.21107e-05	0	0	0.000967163	0.000875052	0	0	0	0.022429	0	0	0	0.000736886	0	0	0	0	0.000322388	0	0.00326993	0	0	0	0	0	0	0	0.000138166	0	0.000230277	0.00193433	0	0	0	0.000368443	0	0	0	0.000506609	0	0	0.00119744	0.00059872	0	0	0	0	0.000414498	0	0	0	0	0	0	0	0.00101322	0	0	0	0.0104546	0	0	0	0.0501082	4.60554e-05	0	0	0	0	0	0.0268963	0.000138166	0.00534242	0.000368443	0.000184221	0	0	0.00396076	0	0.000230277	0.00198038	0.000644775	0	0	0	0	0	9.21107e-05	0.000138166	0.000276332	0	0.000552664	0.000644775	0	0.000322388	0.000552664	0.0300741	0.000184221	0	0	0.000644775	0	0.0458251	0.00221066	0	9.21107e-05	0.000184221	0.000368443	0.00059872	0.000138166	0.000506609	0.000276332	0.000230277	0.00115138	0.00525031	0.000875052	0	4.60554e-05	0	4.60554e-05	0	4.60554e-05	0	0	0	0.0354166	0	0	0	0.00409893	0.00059872	0.000506609	0.000184221	0	9.21107e-05	0.000138166	0.000828996	0.00833602	0.000552664	9.21107e-05	9.21107e-05	4.60554e-05	0	0	0	0	0	0	0	0	4.60554e-05	0	0	0	0	0	0	0	0	0	0
47	1485	Kabale	Kamwezi	91	1	-2.61	-0.83	0.06	105	94	110	0	0	0	0	0	0	0.0122306	0.150761	0.192861	0.000166403	0.000166403	0	0.000166403	0.00457609	0.00116482	0.00632332	0.00765455	0.000998419	0	0	0	0.000748814	0.000582411	0	0	0	0	0.00823696	0.000249605	0	0	0	0	0	0	0	0	0	0	8.32016e-05	0	0	0	0	0	0	0	0	0	0	0	8.32016e-05	0	0	0	0	0	0	0	0	0	0	0.000166403	0.115484	0	8.32016e-05	0	0	0	0	0	0	0	0	0	0	0	0	0.00241285	0	0	0	0	0	0	0	0.000249605	8.32016e-05	0	0	0	0	0	0	0	0	0	0	0	0	0	0	0	8.32016e-05	0	0	0	0	0	0.000166403	0	0	0	0	0	0	0	0	0	0	0.000665613	0	0	0	0	0	0	0	0	0	0	0	0	0	0	8.32016e-05	0	0	0	0	0	0	0	0	0	0	0	0.000166403	0	0	0	0	0	0	0	0	0	0	0	0	0	0	0	8.32016e-05	0	0	0	0	0	0	0	0	0	0	0	0	0	0	0	0	0	0	0	0	0	0	0	0	0	0	0	0	0	0	0	0	0	0	0	0	0	0	0	0	0	0	0	0	0	0	0	0	0	0.000915218	0	0.0425992	0.00582411	0.233297	0.00116482	0.00199684	0.00549131	0	0.0105666	0.000166403	0	0.000416008	0.000416008	0.000332806	8.32016e-05	0	0	0	0.00607372	0.00657293	0	0	0.0377735	0	0.000582411	0.00673933	0.011565	0.0485897	0	0	0	0	0	0	0	0	0	0	0	0	0	0	0	0	0	0	0	0	0.000915218	0.0188868	0.0130627	8.32016e-05	8.32016e-05	0.000332806	0	8.32016e-05	0.000249605	0.00382727	0.000249605	0	0	8.32016e-05	8.32016e-05	8.32016e-05	0	0.000166403	0.000249605	0.000249605	0	0	0.000166403	8.32016e-05	0.000166403	0	0	0	8.32016e-05	0	0.000166403	0	0.00199684	0	0.000332806	8.32016e-05	0	0	0	0	0	0.000249605	0	0	0	0	0.000166403	0	0	0	8.32016e-05	0	0	0	0	0	0	0	0	0	0	0	0	0	8.32016e-05	0	0	0	0	0.000582411	0.00049921	0	8.32016e-05	0	0	0.00049921	0	0	0	8.32016e-05	0	0	0.000582411	0.000332806	0.000332806	0.000832016	0	0	0	0.000166403	0	0	8.32016e-05	0	0	0	0	0	0	8.32016e-05	0	0	0	0	0	0	0	0.000582411	0.000249605	0	0	8.32016e-05	0.000582411	0	0	0	0	0	8.32016e-05	0	0	0.00732174	0	0	0	0	0.000416008	0	0	8.32016e-05	0.000249605	0	0	0	8.32016e-05	0.00241285	0	0	0	0	0	0	0	0	0	0	0	0	0	0	0	0	0	0.00357767	0	0	8.32016e-05	0	0	0	0	0	0	0	0	0	0	0	0	8.32016e-05	0	0	0	0	0	0	8.32016e-05	0	0.000166403	0	0	0	0	0	0.00116482	0	0	0	0	0	0	0	0	0	0	0	0	0	0	0	0	0	0	0	0	0	0	0	0	0	0	0	0	8.32016e-05	0	0	0	0	0	0	0	0	0	0	0	0	0	0	0	0	0	8.32016e-05	0	0	8.32016e-05	0.000748814	0.00108162	0.000332806	0	0	0.000249605	0	0	0.00049921	0	0	0.000582411	0	0	0	0	0	0	0	0	0	0	0	0	8.32016e-05	0	0	0	0.000582411	0	0.00174723	0	0	0	0	0	0	0	0.000998419	0.00108162	0	0	0	0	0	0	0	0	0.000615106	0	0	0.0230503	0.000356114	0	0	0.00582732	0.0314028	0.000194244	0.00239567	0.00359351	0	0.000226618	0.000356114	3.2374e-05	0	3.2374e-05	3.2374e-05	3.2374e-05	0.00016187	0.000194244	0.000453236	0.00229855	0.000582732	6.4748e-05	0	0	0.000194244	3.2374e-05	0	3.2374e-05	3.2374e-05	0	0	0	0.000356114	3.2374e-05	0	0	0	3.2374e-05	0	0.00100359	3.2374e-05	0.000356114	0.000388488	0	0.00100359	0	0	0	6.4748e-05	0.00080935	0.00100359	0	0.00032374	3.2374e-05	9.7122e-05	0.00016187	9.7122e-05	3.2374e-05	0.00016187	0.0783774	0.227913	0.00961507	0.00106834	0.0095827	0	0	0	0.00216906	0.000744602	0.00446761	3.2374e-05	0.00135971	0.00615106	0	0	3.2374e-05	0	0	0	0	0.000679854	0.0182589	0	0.0146007	0	0	0	0	0.0146654	0	0.000388488	0	0	0	0.00653954	0.00048561	0.000129496	0	0	0.00080935	0.000744602	0.00016187	0.000258992	0.000679854	0	0	0.00119784	3.2374e-05	0.00135971	0.000226618	0.000129496	0	9.7122e-05	0	0	0	6.4748e-05	3.2374e-05	0.000453236	0.000226618	0	0.00064748	0	0	0	0	6.4748e-05	0	0.000194244	0.00032374	6.4748e-05	0	0.00314028	3.2374e-05	0.000129496	0.00016187	0	6.4748e-05	6.4748e-05	0.000129496	0	0.000194244	0	0	0	0	0	0	0	0.00854673	0	3.2374e-05	0	0	0	0	0	0	0.000874098	0.00592444	0	0.056525	0.00747839	0	0	0	0	0	0	0	0	0.00142446	0.000258992	0	0.000194244	0	0	0.000356114	0.00314028	0	0	0	0	0	0	0	0	0	0	0.00653954	0	0	0	0	0	0	0	0	0.000550358	0	0	0.00016187	0	0	0	0.00407912	0	0	0	0	0	0	0	0.000226618	0	0.0219819	0.000420862	0	0.00132733	3.2374e-05	0.00382013	0	0	9.7122e-05	0	0	0.000841724	3.2374e-05	0.000291366	0	0.000291366	0.012982	0.000453236	0.000744602	0.0183884	0.000356114	3.2374e-05	0.0943054	0.00330215	0.000388488	0.0022338	0.000615106	0.0041115	0	9.7122e-05	9.7122e-05	0.000550358	0	0.000129496	0.000258992	0.000194244	0	0	3.2374e-05	0	0	0	0	0	0	0	0	0	0	0.00469423	0.00032374	0.00106834	9.7122e-05	0.0014892	0.00181294	0.00080935	0.000679854	3.2374e-05	0	0.000679854	0	3.2374e-05	6.4748e-05	0	0.0047266	0.00498559	0.00492085	0.00165107	0	0.000420862	0	0.000291366	0.000776976	0	0.000226618	0.00731652	0.0017482	0.00517984	0.00181294	0.00103597	0	3.2374e-05	6.4748e-05	0	3.2374e-05	0	0	0.00362589	0	0.000776976	0	0.00145683	0	0.000453236	0	6.4748e-05	0.00032374	0.000194244	0.00116546	0	0	0.000420862	0.00242805	0	0.00320502	0.000744602	0.00191007	0	3.2374e-05	3.2374e-05	0.000129496	0	0	9.7122e-05	0	6.4748e-05	0	0.000420862	0.000258992	0.00064748	0.00336689	0	0	0	0.00016187	0	0	0.00016187	0.000906472	0	0.000194244	0	0	0	9.7122e-05	0.000615106	6.4748e-05	0	0.000226618	0	0	9.7122e-05	6.4748e-05	6.4748e-05	0.00016187	0	0.000194244	0	6.4748e-05	0.00032374	6.4748e-05	0	0	3.2374e-05	0	0	3.2374e-05	0.000938846	0	0	0.000258992	0.00110072	0.00207193	0.000938846	9.7122e-05	0	0.0179999	0.0189712	0.00851436	0.00391725	0.00284891	0.00187769	0.00110072	0	0	9.7122e-05	0	0	0	0.00135971	0.000226618	0	6.4748e-05	3.2374e-05	3.2374e-05	9.7122e-05	0.00734889	6.4748e-05	0.000129496	0	6.4748e-05	0	0.00938846	0	6.4748e-05	0.00142446	0	0	0	0	0	0.00032374	0.000874098	0.000874098	0	0	0.00103597	6.4748e-05	0	0	0.000258992	0	3.2374e-05	0	9.7122e-05	0.000615106	0	0.00106834	3.2374e-05	0	0.000129496	0.00142446	0.00032374	0.000550358	0	0	0.00226618	0	9.7122e-05	0	0	0.00110072	9.7122e-05	6.4748e-05	0.000258992	3.2374e-05	3.2374e-05	0	0	0	0	0.000194244	0.00479135	0	0	0	0.00080935	0	0	0	0.0297841	0.000356114	0	0	0	0	0	0	0.00284891	0	0.00016187	0	0	0.00064748	0	6.4748e-05	9.7122e-05	0	0	3.2374e-05	0	6.4748e-05	3.2374e-05	0	3.2374e-05	0.000517984	0.000129496	0	0	0.000129496	0	0.000194244	0	0	0	0	0	0	0	0	3.2374e-05	0	0	0.000356114	6.4748e-05	0	0	0.0017482	0	0	0	0.00407912	0	0	0	0	0	0	0.0072194	3.2374e-05	0	0.000129496	0	6.4748e-05	0	0.000129496	3.2374e-05	9.7122e-05	0.000194244	0.000129496	3.2374e-05	0	0	0	0	6.4748e-05	0.000194244	0	0	0	0.000194244	0	0.00048561	0.00032374	0.000129496	0	0	6.4748e-05	0	0	0.00890285	0.000582732	3.2374e-05	0.000194244	0	0	0.000291366	0	0.000226618	0.000194244	0	0	0.000226618	0.00100359	0	9.7122e-05	3.2374e-05	0	0	0	0	3.2374e-05	0.000420862	0.00333452	0.0024928	0	0	3.2374e-05	0	0	0	3.2374e-05	0	0	0.00100359	0.00569782	0.00016187	0.000129496	0.000874098	0	0	0	0	0	0	0	0	0	0.000388488	0	3.2374e-05	0	0	0	0	0	0	0	0
48	1486	Kabale	Kamwezi	94	1	-1.31	-0.39	0.34	140	115	118	0.000303813	0.000911439	0.000151906	0	0.0126082	0.00106334	7.59532e-05	0	0.00022786	0	0	0	0	0	0	0	0	0	0	0	0	0	0	0	0	0	0	0	0	0	0	0	0	0	0	0	0	0	0	0.170743	0	0	0	0	0	0	0.0095701	0.00387361	0.00394957	0.00751937	0	0.0105575	0	0.00379766	0.00319003	0	0	0	0	0	0	0.000531672	0	7.59532e-05	0	0	0.0619019	0	0	0	0.0480024	0	7.59532e-05	0.00303813	0	0.00721556	0	0	0	0	0	0	0	0	0	0	7.59532e-05	0	0	0	0	7.59532e-05	0	0	0	0	0	0	0	0	0	0	0	0	0	0	0	0	0	0	0.000455719	0	0	0	0	0.00212669	0	0	0	0	0	0	7.59532e-05	0	0	0	0	0	0	0.000683579	0	0	0	0	0	0	0	0	0.000455719	0	0.00288622	0	0	0	0.000151906	0	0	0	0	0	0	0	0	0	0	0	0	0	0	0	0	0	0	0	0	0	0	0	0	0	0	0	0	0	0	0	0	0	0	0	0	0	0	0	0	0	0	0	0	0	0	0	0	0	0	0	0.000379766	0	0	0	0	0	0	0	0	0	0	0	7.59532e-05	0	0	0	0	0.00167097	0.00022786	0	0	7.59532e-05	0	0	0	0	0.000303813	0	0.00569649	0	0	0	0	0	0	0	0.000531672	0	0	0	0	0	0	0.000835485	0	0.00562054	0.0148109	0.00182288	0	7.59532e-05	0.000151906	7.59532e-05	0	7.59532e-05	7.59532e-05	0.00022786	0.000303813	0.00774723	0.0180769	0	0.00136716	0.00873462	0.000987392	0	0.00903843	0.0550661	0	0.000151906	0.0134437	0	0.0114689	0	0	0	0.000759532	0.00402552	0.000151906	0	0	0.00121525	0.00197478	0.000151906	0	0.00273432	0.00273432	0	0.00022786	0.00425338	0.0271913	0.00197478	0.00121525	0	0	0	0.00197478	0	0.00273432	0.00281027	0.00265836	0	0.0012912	0.00212669	0.000759532	0.000759532	0.000303813	0	0	0.00235455	0	0.00197478	0	0	0	0	0.000455719	0.00258241	0	0	0	0	0	0.00919034	0.000379766	0	0	0	0.000455719	0	0.00167097	0.000911439	0.00615221	0.00159502	0.00159502	0	0	0.0198238	0.0131399	0.00205074	0.00182288	0.0148868	0	0.00296218	0.000607626	0	0.00189883	0.00106334	0.000151906	0.00303813	0.000455719	0.00022786	0.0425338	0.0165578	0.00486101	0.00660793	0	0.0024305	0	0	0	0.00121525	0.000759532	0	0	0	0.000303813	0.0277989	0	0.000379766	0	0	0	0.000607626	0	0.0024305	0	0	0	0.000835485	0.00212669	0	0	0	0	0	0.00022786	0	0	0.0012912	0	0	0.00562054	0.00972201	0	0	0	0	0	0	0	0.000151906	0.00729151	0	0	0	0	7.59532e-05	0.0185326	0	0	0	0	0	0	0	0	0.00167097	0	0	0	0	0	0	0	0	0.000607626	0.0154185	0	0	0	0.00022786	0.000911439	0	0	0	0	0	0	0	0	0	0	0	0	0	0	0	0	0	0	0	0	0	0	0.00174692	0	0.00562054	0	0.000835485	0	0	0	0	0	0	0	0	0	0	0	0	0	0.00258241	0	0.00106334	0.0120006	0	0	0	0	0	0	0	0.000303813	0	0	0	0	7.59532e-05	0.012912	0	0	0.00189883	0.0103296	0.00136716	0.00319003	0.00592435	0	0.000759532	0	0	0.0012912	0.00121525	0.00493696	0.00205074	0	0.000303813	0.00531672	0	0.00410147	0	0	0.000835485	0.00258241	0	7.59532e-05	0.00022786	0	0	7.59532e-05	0	0	0	0	0	7.59532e-05	0.0566611	0.000531672	0.00136716	0	0.00022786	0	0.0152666	0	0	0	0	0	0	0	0	0	0	7.59532e-05	0	0	0	0.000357974	0.000178987	0	5.96623e-05	0	0.00161088	0	0.00483265	0.00447467	0	0	0.000119325	0.00113358	0	0.00292345	0	0	0	0	0.000119325	0	0	0	0	0	0	0	0	0	0	0	0	0	0	0	0	0	0	0	0	0	0	0	0.000119325	0.00107392	0	0	0	0	0.00548893	5.96623e-05	5.96623e-05	0	5.96623e-05	0	0	0.000715948	0	0	0	0.00107392	0	0	5.96623e-05	0	0.000119325	0.000298312	0.00184953	0.000178987	0.00292345	0	0	5.96623e-05	0	0	0.000119325	0	0	0	0	0	0.000715948	0	0.000238649	0	0	0	0	0	0	0	0	0	0	0	0	0	0	0	0	0	0	0	0	0	0	0	0	0	0	0	0	0	0	0	0	0	0	0	0	0	0	0	0	5.96623e-05	0	0	0	0	0	0	0	0	0	0	0	0	0	0	0	0	0	0	0	0	0	0	0	0	0	0	0	0	0	0	0	0	0	0	0	0	0	0	0	0	0	0	0	0.000536961	0	0	0	0	0	0	0	0	0	0	0	0	0	0.000298312	0	0	0	0	0	0	0	0	0	0	0	0	0	0	0	0	0	0	0	0	0	0	0	0	0	0	0	0	0	0	0	0	0	0	0	0	0	0	5.96623e-05	0.625977	0.000417636	0.0488038	0.000119325	0	0	0	0	0	0	0	0.000596623	0	0	0	0	0.00769644	0	0.000178987	0.0278026	0	0	0	0	0	0	0	0	0	0	0	0	0	0.00173021	0	0.00495197	0	0.00107392	0.0198079	0.000536961	0.00256548	0	0.00375873	0.0228507	0	0.000596623	0.027027	0	0	5.96623e-05	0.0186146	0.00149156	0	0	0.000178987	5.96623e-05	0.000119325	0.00125291	0	0.000894935	0	0.000298312	0.000119325	0	0.0031621	0.00292345	0	0.00602589	5.96623e-05	0.000477298	0	0.00107392	0	0	0	0.00548893	0	0.000894935	0.013782	0	0	0	0	0.000178987	0	0	0	0.00161088	0	0.00322176	0	0	0	0	0	0	0	0	0	0	0	5.96623e-05	0	0	0.000238649	0.000298312	0.000178987	0	0	0	0	0	0	0	0	0	0	0.000477298	0.00262514	0	0.000119325	0.000119325	0	0.000417636	0	0	0	0	0	0	0.000178987	0	0	0	0	0	0	0	0	5.96623e-05	0	0.00357974	0	0	0	0	0.00704015	0	0	0	0	0	0	0	0	0	0	0	0.000119325	0	0	0	0.00196886	0.00554859	0.00429569	0	0.000835272	0	0.000119325	0	0	0	0	5.96623e-05	0	0	0	0	0	0.000357974	0	0	0	0	0.000119325	5.96623e-05	0.000536961	0	0	0	0	0	0	0	0	0.00966529	0	0	0.000298312	0	0	0	0	0.00346041	0	0	0	0	0.00525028	0	0	0	0	0	0	0	0	0	0	0	0	0.00149156	0.000298312	0	0	0.000715948	0	0	0	0	0	0	0	0	0	0	0	0.0106796	0.000119325	0	0	0	0	0	0	0	0.000238649	0	0	0	5.96623e-05	0	0	0	0	0	0	0	0.000178987	0	0	0	0	0	0	0	0	0	0	0	0	0	0	0	0	0	0	0	0	0.000178987	0.000119325	0	0	0	0	0	0.000656285	0	0	0	0	5.96623e-05	0	0	0	0	0	0.00256548	0	0	0	0.000178987	0	0	0	0	0	0	0	0	0	0.000119325	0	0	0	0	0.00328143	0	0.000835272	5.96623e-05	0	0	0	0	0	0	0	0	0	0	0.00739813	0	0	0.000357974	0.000477298	0	0	0	0	0	0.000477298	0	0	0	0	0.00125291	0.00608556	0	0	0.00519062	0	0	0	0	0	0	0	0	0	0	0	0	0	0	0	0	0	0	0	0	0	0	0	0	0.000298312	0.00155122	0.000119325	0	0	0	0	0	0.000238649	0	0	0	0	0	5.96623e-05	0	0	0	0	0	0	0	0	0	0.0161088
49	1488	Kabale	Kamwezi	100	1	-1.38	0.38	1.52	120	91	121	0	0	0.00239808	0	0.0015099	0.000177636	0.0110134	0.00515143	0.0428102	0	0	0	0.000355271	0	0	0.00159872	0.000266454	0	0	0	0	0.000444089	0.000177636	0.000266454	0	0	0	0.00213163	0.000444089	0	0.00142109	0	0	0	0	0.000444089	0	0	0	0.000888178	0.00470735	0	0	0	0	0.000177636	0	0	0.000266454	8.88178e-05	0	0	0.000355271	0.00124345	0	0.00222045	0.00337508	0.000976996	0.00177636	0	0.00301981	0	0	0.000177636	0	0	0	0.00621725	0	0	0	0	0.0630607	0	0	0	0	0	0	0	0	0	0	0	0	0	0	0	0	0	0	0	0	0	0	0	0	0	0	0	0	0	0	0	0	0	0	0	0	0	0.00275335	0	0	0	0	0	0	0	0	0	0	0.000177636	0	0	0	8.88178e-05	0	0	0	0	0	0	0	0	0	0	0	0	0	0	0	0	0	0	0	0	0	0	0	0	0	0	0	0	0	0	0	0	0	0	0	0	0	0	0	0	0	0	0	0	0	0	0	0	0	0	0	0	0	0	0	0	0	0	0	0	0	0	0	0	0	0	0	0	0	0	0	0	0	0	0	0	0	0	0	0	0	0	0	8.88178e-05	0	8.88178e-05	0	8.88178e-05	0	0	0.00266454	0.0971667	0	0	0	0	0.00657252	0	0	0	0.000355271	8.88178e-05	0	0	0	0	0.000444089	0	0	0	0.0149214	0	0	0.00230926	0.00115463	0.000976996	0.0627054	0.0099476	0.00541789	0.0024869	0	0	0.000532907	0.00204281	0.000976996	0.000799361	0.00106581	0.0281553	0.0391687	0.0119904	0	0	0.00168754	0.000355271	8.88178e-05	0.00568434	0	0	0.0125233	0.000355271	0.00222045	8.88178e-05	0.000177636	8.88178e-05	0.000266454	0.00675016	0.000266454	0.000888178	0	0.0015099	0.00532907	0.000444089	0	0.00124345	0.00355271	0	0	0.000710543	0.00435207	0.00204281	0	8.88178e-05	0	0.000710543	0.0118128	0.000888178	0.0506262	0	0.00284217	0	0.000621725	0.00159872	0.00106581	0.000710543	0	0.0155431	0.00106581	0.00417444	0	0.000177636	0	0	0	0.000177636	0.000444089	0.000177636	0	0	0.00133227	0	0	0.00328626	0	0	8.88178e-05	0	8.88178e-05	0.00133227	0.0015099	0.000355271	0	0.000444089	0.00106581	0	0	0.00373035	0.0246025	0.000444089	0.000444089	0.00417444	0	0	0.000177636	0.00142109	0.000799361	8.88178e-05	0	0	0	0	0.00932587	0.00968114	0.00417444	0.00301981	0	0.000355271	0	0	0	0	0.000177636	0	0	0	0.000177636	0.00657252	0	0.000266454	0	0	0	8.88178e-05	0	0.000266454	0	0	0	0.000621725	0.00337508	0.000444089	0	0	0	0	0.00168754	0	0	0.000532907	0.00675016	0	0	0.00524025	0.000621725	0	0	0	0.0149214	0.000444089	8.88178e-05	0	0.000799361	0	0	0.0108358	0	0	0.00213163	0	0	0	0	0	0	0	0	0.000888178	0	0	0	0.0179412	0.000266454	8.88178e-05	0.00213163	0	0	0	0	0	0	0.000177636	8.88178e-05	0.000177636	0.00301981	0	0	0.000355271	0	0	0	0	0	0	0.000177636	0.000177636	0	8.88178e-05	0	0	0	0	0.00222045	0	0	0	0.000177636	0	0	0	0	0	0	0.00426326	0	0	0	0	0.00106581	0.000266454	0	0	0	0.00195399	0	0.000177636	0.00550671	0	0	0.0198064	8.88178e-05	0.00230926	0	0	0.00177636	0.000177636	0.000444089	0.000177636	0	8.88178e-05	0.00728306	0	0	0	0	0	0.000355271	0	0	0	0	0	0.00257572	0.00239808	0.0104805	0.000177636	0	0.000177636	0.00968114	0	0	0	0.0826006	0.00213163	0	0	0	0	0.0024869	8.88178e-05	0	0	0.00301981	0	0	0	0.000532907	0.0720313	0.000444089	0.00159872	0	0.00124345	0	0.000976996	0	0	0	0.00586198	0	0	0	0	0	0	0.000355271	0.00168754	0	0	0	8.11985e-05	0	0	0	0	0	0	0	0	0	0.162032	0.0229386	0	0.00970322	0.00353213	0	0.000893183	0	0.000121798	0.000243595	0.000730786	0	0.000324794	0.000649588	0.00243595	0.00852584	0.00174577	0.000202996	0	0	0.00462831	0.00101498	0	0.00125858	0	0.000811985	0.000649588	0.00385693	0.00052779	0.00170517	0.000649588	0.000162397	0	0	0	0	0.00178637	0	0	0	0	0	0	0	0	0	0	4.05992e-05	0	0	0	0	0	0	0	0.157484	0.122001	0.000730786	0.011652	0	0	0	0	0	0	0.000284195	0	0.000446592	0	0	0.00726726	4.05992e-05	0	0.000121798	0.00702367	0	0.000649588	0.00706427	0	8.11985e-05	0	8.11985e-05	0	0	4.05992e-05	0	0	4.05992e-05	0	0	0.000202996	0.000974382	0	4.05992e-05	0	4.05992e-05	0	0.000324794	0	4.05992e-05	4.05992e-05	0	0.000365393	0	0.000730786	4.05992e-05	0	0.00251715	0	0	0	0	4.05992e-05	4.05992e-05	0	0.000771386	0	0.000649588	4.05992e-05	0	0	0	4.05992e-05	0.000284195	0.000121798	0	0.0160773	0	0.00105558	0.000324794	4.05992e-05	8.11985e-05	0	4.05992e-05	0	0	0	0.000162397	0	0	0	0	0.000487191	0	0.000487191	0	0.00288255	4.05992e-05	0	0	0	0	0	0	8.11985e-05	0.000324794	0	0.00284195	0	0	0	0	0	0	0	0	0.0531444	8.11985e-05	0	0	0.00052779	0	0	0	0	0	0	0	0	0	0	0	0	0	0	0.000487191	0	0	0	0	0	0	0.00190816	0	0.000893183	0	0	0.000324794	0.0158337	0	0	0.00933783	0.00101498	0	0	0	0	0	0	0	0	8.11985e-05	0	0	0	0	0	0	0	0	0	0	0	0	0	0	0.0051155	0	0	0	0	0	0	0.00434412	0	0	4.05992e-05	0	0.000121798	0	0.000162397	0	0	0	0	0	0	0	0	0.00133978	4.05992e-05	4.05992e-05	8.11985e-05	0	0	0	0	0	0	4.05992e-05	0	0	0	0	0	0	0	0	0	0	0	0	0	0	0	0	0	0	0	0	0	0	0	0	0	0	0	0.0105152	0.0125046	0.00771386	0.000649588	0.000933783	0.00052779	0.000162397	0.000649588	0.000324794	0.000121798	0	0.00414112	0.000121798	0.000852584	4.05992e-05	0.000730786	0.000202996	0.000730786	0	0	0.00194876	0.000365393	0.00125858	0	0.000202996	0.00158337	0.00410052	0	0.00487191	0.000121798	0.00133978	8.11985e-05	8.11985e-05	8.11985e-05	0.000771386	0.000568389	0	0.000162397	0	0	0	0.000446592	0.000405992	0	0.00129918	0.00052779	0	0.000852584	0	0	0	0.000243595	0.000568389	0	0.000121798	0.00178637	0	0	0.000121798	0	0.000284195	0	0.00146157	0.000568389	0.000162397	0	0.000202996	0.000852584	0.000974382	0.000487191	0.00109618	0.00121798	0.000162397	0	0.000608989	0	0.000162397	0.000121798	0.000243595	8.11985e-05	8.11985e-05	0.00138037	0.000243595	0.000202996	4.05992e-05	0	0.00288255	0.000933783	0.00101498	4.05992e-05	0.0164021	0.0196094	0.000446592	0.0195688	0.00101498	0.00341034	0.00267955	0.000649588	0	0.000162397	8.11985e-05	0	0.00207056	0.0286225	0.000446592	0.000202996	0.000771386	0.000487191	0.000162397	0.00166457	0.00933783	0.00202996	8.11985e-05	0.000243595	0.000243595	8.11985e-05	0	0	8.11985e-05	0.000852584	4.05992e-05	0.00239536	0.00645528	0	0	0.00052779	0	0.000487191	0	0	0.000121798	0.000405992	0	0	0	4.05992e-05	0.00052779	0	0.000243595	0.000324794	0	0.00101498	0	0	0	0	0	0.000405992	4.05992e-05	0	0.00357273	0	0	0	4.05992e-05	0.00405992	0.000284195	0.000162397	0.000487191	0.000121798	0.000202996	0.000162397	4.05992e-05	0	0	0	0.0105152	0	0	0	0	0	0	0	0.000730786	8.11985e-05	0	0	0	0	0	0	0	0.000446592	0.000487191	0	0	0.00235476	0	0	0	0.000202996	0	0	0.000202996	4.05992e-05	0.00138037	0	0	0	0.00190816	0	0	0	0	0.000162397	0	4.05992e-05	0	4.05992e-05	0	0	0.000284195	0	0	0.000243595	0.000243595	0.0165239	0.000933783	0	0	0	0	0.000121798	0.00604929	0	0.000690187	0	0.00194876	0	0.000852584	0.000649588	4.05992e-05	0.00138037	0	0.000771386	0.000121798	0	0	0	8.11985e-05	0.000324794	0	0.00125858	0.000324794	0.000324794	0.000121798	0	0	0.000202996	0	0.000162397	0	0	0	0	0.000365393	0.00361333	0	0.000568389	0	0.000284195	0	0	0	0	0.000162397	0.00170517	8.11985e-05	0.000405992	0.00276075	8.11985e-05	0.000487191	0.000446592	0.00284195	0	0	0.000730786	0.000730786	0.000243595	0	8.11985e-05	0	0.000202996	0	4.05992e-05	0.000284195	4.05992e-05	4.05992e-05	0.00280135	0	0.0147781	0.00267955	0.00194876	0.000933783	0.00101498	0.000446592	0.000852584	8.11985e-05	0.00052779	4.05992e-05	4.05992e-05	0.000487191	0	0	0	0	0	0	0	0	0	4.05992e-05	0.000933783	0.0148999	0	0	0	0	0.00121798	0	0.000446592	0
50	1489	Kabale	Kamwezi	106	1	-0.87	-0.16	0.41	125	121	107	0	0	0	0	0	0	0.000300752	0.134286	0.00115288	0	0.000200501	0	0	0.00431078	0	0	0.000300752	0.00125313	0.00075188	0	0	0	0.000501253	0	0	0	0	0.00325815	0.000250627	0	0.000200501	0.00380952	0	0	0.000300752	0.000250627	0.00110276	0.00160401	0	0	0	0	0	0	0	0	0	0	0	0	0	0	0	0	0	0	0	0	0	0	0	0	0.0292231	0.0335338	5.01253e-05	0.00636591	0	5.01253e-05	0.0124311	0.000100251	0	0	0	0	0	0	0.00075188	0	0.00110276	0	0	0	0	0	0.00661654	0	0.000100251	0	0	0	0	0	0	5.01253e-05	0	0.000150376	0	0	0.000100251	0	0	0.000250627	5.01253e-05	0	5.01253e-05	0	0.000300752	0	0	0.000100251	0	5.01253e-05	0	0.000300752	5.01253e-05	0	0	0	0	0	0.000200501	0	0	0	0.000401003	0	0	0	0	0	0	0	0	0	0	0	0	0	0	0	0	0	0	5.01253e-05	0	0	0.000100251	5.01253e-05	0	0	0.000501253	0	0	0.0033584	0	0	0	0	0.00827068	0.000200501	0	0.00571429	0.0081203	0	0	0	0	0	0	0	0	0	0	0	0	0	0.000250627	0	0	0.00255639	0	0	0	0	0	0	0	0.00075188	0.000250627	0.0202005	0	0.000200501	0	0	0	0	0	0	0	0	0	0	0	0	0	0	0	0	0.000100251	0	0	0.000100251	0	0	0	5.01253e-05	0.000300752	0.0116792	0	0.000150376	0.000150376	0	0.0580952	0	0.000200501	0.000601504	0.00200501	0.000501253	0	0	0.000701754	0	0.000100251	5.01253e-05	0	0	0.000300752	0	0	0	0	0	0	0	0	0	0	0	0	0	0	0	0	0	0	0	0	0	0	0	5.01253e-05	0	0.00280702	0.0797995	0.0397995	0.00225564	0.0266165	5.01253e-05	0	0.000701754	0.00150376	0.0282707	0.00105263	5.01253e-05	0	0.0047619	0.000952381	0	0	0.000100251	0.0118797	0.000100251	0	0.046817	0.00977444	0.000100251	0.000501253	0.000200501	0	0.00125313	0.00135338	0.00155388	0.0867669	0	0.00140351	5.01253e-05	0.00466165	0.00110276	0.000100251	0	0	0	0	0.00190476	0	0.00516291	0	0	0	0.000100251	0	5.01253e-05	0	0	0.000651629	0	0	0	0.000100251	0	0	0	0	0	0.000100251	0.00130326	0	5.01253e-05	0	0.000451128	0	0	0.00716792	0.00591479	0.000601504	0	0	5.01253e-05	0.00285714	0	0	0	0	0	0	0	0.0114286	0.000802005	0	0	0.0186466	0.000601504	0	0	0.000150376	0.000350877	0.000100251	0.00265664	0.00270677	0.000501253	0	0	0	5.01253e-05	5.01253e-05	0.000401003	0	0	0.00075188	0.00215539	0	0	0	0	0.00170426	0	0	0	0	0	0	0	0	0	0	0	0	0	0.000100251	0	0.000100251	0.000200501	0.0482206	0.00110276	0.000401003	0	0.00606516	0.0262657	0	0	0	0	0	5.01253e-05	0.00641604	0.0240602	0	0.000100251	0	0	0	0	0	0	0	0.000501253	0	0	0	0	0	5.01253e-05	0	0	0	0	0.00145363	0.000651629	0.0275188	0	0	0.000250627	0	0	0	0.000100251	0	0	0	0.000350877	5.01253e-05	0	0	0	0	0	0.00255639	0.00075188	0	0	0	0	0	0	0	0	0	0	0	0.000300752	0	0	0	0	0	0	0	0	0	0	0	0	0	0	0	0.00295739	0	0	0	0.000150376	0	0	0	0.000150376	0	0	0	0	0	0.000350877	0.000401003	0	0	0.000350877	0	0	0.000451128	0	0.00230576	0	0	0.000701754	0.00691729	0	0	5.01253e-05	0	0	0.00536341	0	0	0	0	0	0.000350877	0	0	0.0079198	0.000401003	0.000100251	5.01253e-05	0.0033584	0	0.000150376	0	0.000401003	0	0.0193484	0	0	0.00140351	0	0	0	0	0.000401003	0.000551378	0	0	0	0	0	0	0.000189833	0	0	0	0	3.79665e-05	0	0	0	0	3.79665e-05	0.000797297	7.5933e-05	0	0	0	0	0	3.79665e-05	0	0	0	0	0	0	0.00201223	0.000189833	3.79665e-05	0	0	7.5933e-05	0	0	0.000151866	0	0.000455598	0.0001139	0.000303732	0.000151866	0.000341699	7.5933e-05	3.79665e-05	0	0.000151866	0	0	0.000227799	0	0.000569498	0	0	0	0	0	0	0	0	0	0	0	0	0	0	0	0	0.154068	0.140704	0.0435476	0.00660617	0	0	0	0	0	0.00117696	0.00717567	0.0089601	0.00880823	0	0.00877026	0	0.00880823	0	0.00368275	0.000189833	7.5933e-05	0.00227799	0	0	0	0	0	0	0.000227799	0	0	0	0.0119595	0	3.79665e-05	0	0.000645431	0.00258172	3.79665e-05	0	0.00140476	0	0.000911196	0.00136679	0.00136679	0	0	0.000531531	0	0.000607464	0.0010251	0	0	3.79665e-05	0	0	3.79665e-05	0.000455598	0.000417632	0	0.000569498	0.000417632	0.000569498	0	0.000151866	0.000569498	0	3.79665e-05	0.000341699	0.000341699	0.000569498	0.000189833	3.79665e-05	0	0.000303732	0.0001139	0	0	3.79665e-05	0	0.000949163	0	0.000189833	0	0	0	0	0	0.000379665	0.0001139	0.064619	0	0.00193629	0	0	0.00899806	0	0	0	0.00208816	0.00694787	0.00698584	0.0313983	0.0200463	0	0.00205019	0.00136679	0	0.000493565	0	0	0.00634041	0.00903603	0.00284749	0	0	0	0	0	0	0.00117696	0	0	0	0.000227799	0	0	0	0	0	0	0	0	0	0	0	0	0.00482175	0	0	0	0.00311325	0	0.0157181	0	0.000265766	3.79665e-05	0.0001139	0	0	7.5933e-05	0	0	0	0	0	0.00250579	0.0001139	0	0.00368275	3.79665e-05	0	0	0	0	0	0	0	0	0	0	0	3.79665e-05	0	0.0001139	0.0001139	0	7.5933e-05	0.0088462	0.00129086	0.00922586	0.00182239	0.000151866	0.000835263	0	7.5933e-05	0.000683397	0.000227799	0	0	0	0	0	7.5933e-05	0.000569498	0	7.5933e-05	0	7.5933e-05	0.000569498	0	3.79665e-05	0.00121493	7.5933e-05	7.5933e-05	0	0	0	0	0	0	0	0	0	0	0	0	0	0	0	0	0	0	0	0	0	0	0	0	0	0	0	0.00808687	0.0166293	0.00364479	0.000417632	0.00508751	3.79665e-05	3.79665e-05	0.000493565	0.000341699	0.000531531	0.000531531	0.00501158	0.0001139	0.00110103	0.000265766	0.00383462	7.5933e-05	0.000683397	0.000531531	0.000227799	0	0.001139	0.000721364	0	0.001139	0.00121493	0.00292342	0	0.0383841	0.00170849	0.00288546	0.00254376	0.000227799	3.79665e-05	0.00341699	0.000493565	0.000189833	0.00182239	0.000303732	0	7.5933e-05	0.00193629	0.000189833	0.000265766	0.00520141	0.000265766	0	0.000569498	0	0	0.000151866	0	0.000265766	0	0.0001139	0	3.79665e-05	7.5933e-05	3.79665e-05	0.000189833	0.000417632	0	0.00645431	7.5933e-05	7.5933e-05	0	0	3.79665e-05	0.000607464	0.000265766	0.00273359	3.79665e-05	3.79665e-05	0.000227799	0.000417632	0.000531531	0.00117696	0.000531531	7.5933e-05	0.000379665	0.00132883	0.000455598	0.000835263	0.0001139	3.79665e-05	0	0	0	0.0001139	7.5933e-05	0.0268803	0.031702	0.00258172	0.00679601	0	3.79665e-05	0.00163256	0.000151866	0	0.000227799	0.000379665	0	0	0.00148069	0.000303732	0.000227799	0.000189833	0	0.000455598	0.000189833	0.0156042	0.000227799	0.000417632	7.5933e-05	0.000227799	3.79665e-05	0	7.5933e-05	0.000531531	0.00330309	0.000645431	0	0.000341699	0	0	0.000949163	0.000379665	0.00201223	0	0.00110103	0.000379665	0.000607464	0	0	0	3.79665e-05	7.5933e-05	0	0.000189833	0.000227799	0	0.000607464	0	0	3.79665e-05	0	0	0	3.79665e-05	0	0.00132883	0	0.00110103	0	0.000607464	0.0176165	0.00205019	0.000455598	0.00242986	0.000531531	0.00182239	0	0.000379665	0.00569498	0	0	0.00573294	0	0	0	0	0	0	0	0.00075933	0	0.0001139	0	0	0	0	0	0	0	0	0	0	3.79665e-05	0	0	0	3.79665e-05	0	0.000189833	7.5933e-05	0	0.000911196	0	0.000455598	0.00216409	0.0001139	0	0	0	0.00087323	0.0001139	0	0	0	0	0	0	0	0	0	3.79665e-05	0	0.0171229	3.79665e-05	0.000303732	0	0	0	3.79665e-05	0.000303732	0	0	0	0	0	0.00189833	0.0001139	0	0.000265766	0	0.000493565	0.000379665	0	0	0	0	0.000417632	0	0.00140476	0.000189833	0.000151866	0	0	0	0.000265766	0.0010251	0.000455598	0	3.79665e-05	0.000911196	0	0	0.00227799	3.79665e-05	0.00140476	0	0	0	0	0	0	3.79665e-05	0.000265766	0	0.00155663	0.000493565	0	3.79665e-05	0.000493565	0.00140476	0	0	0.000417632	0	7.5933e-05	0	3.79665e-05	0	0.00212612	0.000455598	0.000189833	0.000683397	0	0.00205019	0	0	0.00565701	0.000683397	0.000911196	0.000379665	0.0001139	0.000151866	0.0001139	0.000265766	0.00178443	0.0001139	3.79665e-05	0.000151866	0	0	0.000797297	0.00391055	0	0	0	0	0	3.79665e-05	0.000417632	0.00971943	3.79665e-05	0	0.000797297	0	0	0	0	0
51	1494	Kabale	Kamwezi	106	1	-1.47	-0.69	0.1	145	97	124	0.000854701	0.00019425	0.00034965	0	0.0481352	0.0018648	0	0	0.000660451	0	0	0	0	0	0	0	0	0	0	0	0	0	0	0	0	0	0	0.00027195	0	0	0	0	0	0	0	0	0	0	0	3.885e-05	0	0	0.0020979	0	0	0	0.0003885	0	0	0	0.00019425	0.0362859	0	0.0161228	0.0022533	0.00850816	0.0042735	0.00260295	0.0035742	0	0.00190365	0.00205905	0.00508936	0.011655	0	0	0.0157731	0.0018648	0.00034965	0.0004662	0	0	0	0	0	0.0017871	7.77001e-05	0	0.000543901	0	0.017871	0.0017094	0	0	0	0	0	0	0	0	0	0	0	0	0	0	0	0	0	0	0	0	0	0	0	0	0	3.885e-05	0	0	0.00104895	0	0	0	0	0.0001554	0	0	0	0	3.885e-05	3.885e-05	0	0	3.885e-05	0	0	0	0	0.00019425	7.77001e-05	0	0	0	0	3.885e-05	0	0	0	0	0.000971251	0	0	0	0	0	0	0	0	0	0	0	0	0	0	0	0.00345765	0	0	0	0	0	3.885e-05	3.885e-05	0.000815851	0	0.00027195	3.885e-05	0.000660451	0	0	0	0	0	0	0	0	0	0.0010878	0.0001554	0	0	0	0	0.0002331	0	0	0	0	0	0	0	0	0.00027195	0	0	0	0.0003108	0	0	0	0.0001554	0	0	0	0	0	0	0.0610723	7.77001e-05	0	0.0214452	0	3.885e-05	0	0	0	7.77001e-05	0	0	0.00011655	0	0.00135975	0	0	0.00011655	0	0	0	0	3.885e-05	3.885e-05	0.00376845	0	0	0	0	0	0	0.00011655	0	0	0.0284771	0.0049728	0	0.00236985	0.000505051	0.003108	0	0	3.885e-05	0.00042735	0.000582751	0.0120047	0.0222222	0.00477855	0	0	0.000815851	0	0.00811966	0.0112277	0	0.0003108	0.0002331	0	0	0	0	0	3.885e-05	0	0	7.77001e-05	0	0	0.00027195	0	0	0.00011655	0.00011655	7.77001e-05	0	7.77001e-05	0.00353535	0	0	0	3.885e-05	0	0	0	0.00027195	3.885e-05	7.77001e-05	0.0001554	0	0	0	0	0	0	0.0001554	0	0	0	0	0	0	3.885e-05	7.77001e-05	0.000582751	0.00011655	0	0	0	0	0	0	0	0	0	0	0	7.77001e-05	0	0.00011655	7.77001e-05	0	3.885e-05	0	0.0002331	0.000505051	7.77001e-05	0	0.0003108	0	0	0	0.0001554	0.00291375	0.00011655	0.00143745	0	0	0.00011655	0.000971251	0.000621601	0	7.77001e-05	0	0	3.885e-05	0	0	0	0	0	0	0	0	0	0	3.885e-05	0	0.0002331	0	0	0	0	0	0	0	0	0	0	7.77001e-05	0	3.885e-05	3.885e-05	0	0.0003108	0.00034965	3.885e-05	0.000893551	0	0	7.77001e-05	0	0	0	0	0.0003108	0	0	0	0	0.00027195	0	7.77001e-05	0	0	0	0	0.000777001	0	0	0	0	0	0	0.0040404	0	0	0	0.00512821	0	0	3.885e-05	7.77001e-05	0	0.0210567	0	0	0	0.000777001	3.885e-05	0	0.0003108	0	0	0	0	0	0	0	0	0	3.885e-05	0	0	0	7.77001e-05	0	0	0	0	0	3.885e-05	0	0.00112665	0.00306915	0	0	0.000699301	7.77001e-05	0	0.0980575	0	0	0	0	0.0013209	0.0028749	0	0.00042735	0	0	0	3.885e-05	0.0004662	7.77001e-05	0	0.0136752	0.0017871	0	3.885e-05	0	0.0048174	0.0003108	0	0	3.885e-05	0	0	0	0	0	0.0013209	0	0.0001554	0	0.000971251	0	0	0.00011655	0.00019425	7.77001e-05	0	0.00027195	0.00011655	0	0.000621601	0	0.00174825	0	0	0.0378011	0	0	0.000621601	0.0019425	0	0.0012432	0	0	0	0.0170552	0.0004662	0.0003108	0.0019425	0.335159	0.00306915	0.00909091	0.00027195	0.000932401	0.0179099	0	0	0	3.885e-05	0	0	0	7.77001e-05	0.00011655	3.885e-05	0	0	0	0	3.885e-05	0	0.000179517	0	0	0	0	0.000269276	0	0	0	0	0.0209137	0.00951441	0	0.000583431	0.000359034	0	0.000403913	0	0.000269276	0	0.000179517	0	0	8.97585e-05	0.000224396	0.00722556	0.000807827	0.000179517	0.000224396	0	0	0	0	0.000179517	0	0.0010771	0.000134638	0.00062831	0.000987344	0.000852706	0.00157077	0.000448793	0	0.000583431	0	0	0	0.00184005	0.00116686	0	0	0	0	0	0	4.48793e-05	0	0	0	0	0	0	0	0	0	0.0839691	0.0763396	0.00350058	0.10394	0.000179517	0.000224396	0	0.000673189	0	0	0.000269276	0	0.000269276	0	0	0	0	0	0	0.00426353	0	0.000179517	0	0	8.97585e-05	4.48793e-05	0.00574455	0	0	0	0	8.97585e-05	0	4.48793e-05	4.48793e-05	0	8.97585e-05	0.000134638	4.48793e-05	0	4.48793e-05	0	0.000269276	8.97585e-05	4.48793e-05	8.97585e-05	0	0.000493672	0	4.48793e-05	0	0	0	0	0	0	4.48793e-05	0	0.000179517	0	0.000403913	0	0.000134638	0	0	0	0	0	4.48793e-05	0	8.97585e-05	0	0	0	0.000224396	4.48793e-05	0.000179517	0	0	8.97585e-05	0	0	8.97585e-05	0	0	0	0	0	0	0	0	0	8.97585e-05	0	0	0.00062831	0	0	0	0	4.48793e-05	0	0.002603	0	0	0	0	0	0	0	0	0	0.000583431	4.48793e-05	4.48793e-05	0	0	0	0	0	0.00336595	0	0	0.000134638	0	0	0.00682165	0	0.000493672	0.00327619	0	0	0	0	0	0.0060587	0.000403913	0	0.00323131	0	0.00300691	0	0	0	0.00525088	0	0	0	0	0	0	0.0160668	0.002603	0.00224396	0.005206	0	0	0	0	4.48793e-05	0	0	0	0	0	0	0	0	0	0	0	0.00309667	0	0	0	8.97585e-05	0	0	0.000583431	0	0	0	0	0	0	0	0	0	0	0	0	0	0.00166053	4.48793e-05	0.00175029	4.48793e-05	8.97585e-05	0	0	0.000403913	0	0.000134638	0.00309667	0.000134638	0.000224396	0	0	0	0	0	0	0	0	0	0	0	0	0	0	0	0	0	0	0	0	0	0	0	0	0	0	0	0.00556503	0.0307423	0.005206	0.000718068	0.000807827	0.00125662	0	0.000762948	0.00157077	0.000359034	8.97585e-05	0.00709093	0.000269276	0.00556503	0.000448793	0.00184005	0.000718068	0.000179517	0	8.97585e-05	0.000314155	0.000942465	0.0023786	0	0.00462257	0.00444305	0.00821291	0	0.0179966	0.00664213	0.00139126	0.000224396	4.48793e-05	0	0.000807827	0	0.000269276	0.000583431	0.000134638	0.000179517	0.000314155	0.000269276	0.000987344	0.00166053	0.0013015	0.00363522	0	0.000718068	0	0	4.48793e-05	0	0.000179517	0	8.97585e-05	0.000179517	0	0.0120276	0.000942465	0.000224396	0.000852706	0.00529575	0.000134638	0.0010771	0.000987344	0	0.000493672	0.000403913	0.000448793	0.0060587	0.00179517	0.000807827	8.97585e-05	0.000179517	0.000359034	0.000179517	0.00224396	0.000493672	0.00175029	0.000493672	0.000269276	0.000493672	0.000762948	0.000314155	0.000134638	0	0.00184005	0.00134638	0.000403913	0	0.0393142	0.00776411	0.0126111	0.00767436	0.000179517	0	0.000179517	0.000359034	0	0.000314155	0.000538551	0	0	0.0184005	0.000538551	0.000269276	0.000673189	0.000224396	0.000538551	0.00121174	0.031236	0.000359034	8.97585e-05	0.000269276	4.48793e-05	0.00336595	0.00166053	0.00179517	0.000314155	0.00534063	0.00282739	0	0.000718068	0.0013015	0.00143614	4.48793e-05	0.000359034	8.97585e-05	0	4.48793e-05	0.000359034	0	0	0	0	0	0.0060587	0.000403913	0.000762948	0.00233372	0.00318643	0.00219908	0.00103222	0.00569967	0.00157077	0	0	0.00354546	0.00287227	0	0.012656	0	0.00197469	0	0.000673189	0.0246836	0.00309667	0.000897585	0.00291715	0.00062831	0.00116686	0.000403913	0	0.0015259	0	0	0.0135984	0	0	0	0	0	0	0	0.000359034	0	0	0	0	0	0	0	0	0.000807827	0	0	0	0	0	0.000134638	0	4.48793e-05	0	0.000403913	0.000807827	0.000718068	0.00134638	0	0.000359034	0.00287227	0.000314155	0.002603	0	0	0.00251324	0.000224396	0	0.00269276	0.00323131	0.00112198	0	0.00233372	0	0	0	0.000269276	0	0.0317745	0.00062831	0	0	0	0.00210933	0.000134638	0	0.000134638	0.000538551	8.97585e-05	0.00210933	0	0.000583431	0	0	0.00951441	0	0.00381474	0.00318643	0	0.00601382	0	0	0.000179517	0	0.00278252	0.000673189	0.000134638	0.000987344	0	0.00116686	0.000224396	0.00314155	0.00121174	0	0.00273764	0.000403913	0	0.00574455	0.0010771	0	0.0156629	0	0.0010771	0	0	0	4.48793e-05	4.48793e-05	0.000762948	0.00161565	0	0.00282739	0.0013015	0.00578943	0.000448793	0.000673189	0	0	0.000269276	0.0023786	0.000493672	0	0.00170541	0	0.00704605	8.97585e-05	4.48793e-05	0.00170541	0	0.00255812	0	0	0	0	0	0	0	0	0	0.000852706	0.00417377	0.000224396	8.97585e-05	0.000269276	0.0223948	0	0	0.000314155	0	0.000942465	0.00175029	0.0036801	0.00426353	0.000134638	0	0	0	0	0	0	0	0	0.00157077	0.000179517
52	1495	Kabale	Kamwezi	115	1	-3.55	-1.05	0.95	145	106	142	0	0.00137965	0.000492732	0	0.0149298	0	0.000246366	0.0522789	0.00162602	0.000344913	0	0	0.00014782	0.00177384	0	0.000197093	0.000197093	0.00014782	0.000295639	0	0	4.92732e-05	9.85464e-05	0	0	0	0	0.00537078	0.000197093	0	0.00014782	0.000295639	0.00014782	0	0.000295639	0.000394186	0	0	0	0.00507514	0	0	0	0	0	0	0	9.85464e-05	0.000246366	0	0	0	0.00936191	0.00428677	0.00768662	0	0	0.000985464	4.92732e-05	0.000344913	0	0	0.136093	0.124119	0.000886918	0.000788372	0.0504065	0.000492732	0.0149298	0.0135994	0	9.85464e-05	0	0	0	0.00778517	0.00482878	0.00014782	0.00354767	0.00236511	0.0139443	0	0	0.000197093	0.000689825	0	0.00113328	9.85464e-05	0.00177384	0	0	0	0.000295639	9.85464e-05	0	0.000788372	0	0.00103474	0.000197093	0	0.000443459	0.000689825	0.00014782	0	0.000443459	0	0.00113328	0.000886918	9.85464e-05	4.92732e-05	0.00014782	0.000788372	4.92732e-05	0	0.000344913	0.0012811	4.92732e-05	0	0	0	9.85464e-05	4.92732e-05	0.00014782	0.000246366	0.000443459	0.000344913	0	4.92732e-05	0	0.000985464	0.000197093	0.00758808	0	0	0	4.92732e-05	0	9.85464e-05	0	0	0	0.000246366	4.92732e-05	0.000197093	0.00113328	4.92732e-05	4.92732e-05	0.00280857	0	0	0	0.0245873	0.000197093	0	0	0	0.00142892	0	0.00798226	0.00192166	0	0.00734171	0.0297118	0	0.0067997	0	0	0	0.00438532	0	0	0	0.000344913	0.00103474	0	0	0.00113328	0	0.000492732	0.000640552	0	0.000886918	0.00113328	0	0	4.92732e-05	0.0101996	0	0	0	0.00640552	0	0	0	0.000344913	0	0.000936191	0	0	0.000246366	0.00014782	0.000837645	0.000542005	0	0.0014782	0	0	0	0.000246366	0	0	4.92732e-05	0	0	0	0.0146834	0.000788372	0.0309436	0.000985464	9.85464e-05	0.000640552	0	0.00458241	0.00906627	0.00418822	0.000197093	0.00014782	4.92732e-05	4.92732e-05	4.92732e-05	0	0	0.00300567	0.00014782	0	0	0.00473023	0	0	0	0	4.92732e-05	0.0097561	0.00167529	0	0.000344913	0	4.92732e-05	0	4.92732e-05	9.85464e-05	0.000197093	0.00014782	0.000788372	0.000344913	9.85464e-05	0.000739098	0	4.92732e-05	0	0.00290712	0.0132052	0.00014782	0.0049766	0.000739098	0.00014782	0.000344913	9.85464e-05	0	0	9.85464e-05	0.00280857	0	0.000394186	0.000246366	9.85464e-05	9.85464e-05	0.000197093	0	0.00103474	0.00359695	0	0	0	0.00226657	0.00315349	4.92732e-05	0.000197093	9.85464e-05	0	0	0	0.00103474	0	0.000739098	0	4.92732e-05	0.00014782	0.000197093	0	0.000197093	0	0	0	0	0.000246366	0	0	0.000295639	0	4.92732e-05	0	0	9.85464e-05	0	0	0	0	0	4.92732e-05	0	0	0	0	9.85464e-05	0	0	0	0	9.85464e-05	0	0.000197093	0.000295639	0	0.000197093	0.0014782	0	0	4.92732e-05	0	0.00108401	4.92732e-05	0	0	0.000295639	0.00014782	0.00522296	0.000640552	0.00014782	0.000542005	0.00014782	0.000246366	0	0	0	0	0	4.92732e-05	4.92732e-05	0	9.85464e-05	0.000443459	0.000443459	9.85464e-05	4.92732e-05	0.000689825	0	0	0	9.85464e-05	0	0	9.85464e-05	4.92732e-05	0.000542005	0.00014782	9.85464e-05	0	0	0	4.92732e-05	4.92732e-05	0	9.85464e-05	0	0	0.000689825	0	0	0	0.0105937	0	0.00182311	0.000246366	0	0	0.000246366	0.000739098	0.0042375	0	0	9.85464e-05	0	4.92732e-05	0.00379404	0	0.00822863	0.013895	0	0	0	0.00157674	0	0.00187238	0	0.0107908	4.92732e-05	0	0.00364622	0.000394186	0.00123183	0.00808081	0.00014782	0	0	0	4.92732e-05	0	0.000344913	0	0	0	0	0	0	0	0	0	9.85464e-05	0	4.92732e-05	0	0	0	0	0	0	0	0	0	4.92732e-05	0.000739098	0	0	0.000197093	0	0	0.00748953	0	0	9.85464e-05	0	0.000197093	0	0	0.00473023	0	0	0	4.92732e-05	0.00206948	9.85464e-05	0	0.000591279	0.00532151	0	0.00014782	0.000295639	0.000837645	0.00014782	0	0.000295639	0	0.000295639	0.000739098	0	0	0.00206948	0.000197093	9.85464e-05	0.00014782	0	0	0	0	0	0.000591279	4.92732e-05	0.00014782	0.00014782	0	0.000591279	0.00709534	0	4.92732e-05	0.000640552	0	0.0198078	0.000689825	0	0	0.00118256	0	0.000344913	0	0.0414388	0	0.00941119	0.000344913	0.000197093	0.000295639	0.0464154	0.000492732	0.00103474	0.00182311	0.00108401	9.85464e-05	0.000246366	0	0	4.92732e-05	0	0	0	0	0.000344913	9.85464e-05	9.85464e-05	0	4.92732e-05	0	0	0	0.000294685	0	0	0	2.67895e-05	5.35791e-05	0	0	0	2.67895e-05	0.130545	0.00685812	0.0432919	0.0387377	0.00155379	0.0103676	0.00112516	0.00313438	2.67895e-05	0.00150021	0.000482212	0.000455422	0.000348264	0.000401843	0.00150021	0.0133948	0.00305401	0.000214316	0.00141985	0.00117874	0.0110105	0.00235748	0	0.000375054	0	0.00139306	0.000910844	0.00393806	5.35791e-05	0.00166095	8.03686e-05	8.03686e-05	0	0.000509001	0	0	0.00115195	0	0.00206279	0	0	0	0	0	0	0	0	0	0	0	2.67895e-05	0	0	0	0	0.0416042	0.0380679	0.147235	0.000214316	0	0	0	0.00141985	0	0.00144664	0.00645628	0	0.00683133	0	2.67895e-05	0	0.000133948	2.67895e-05	0.00112516	0	0.000107158	0.000214316	2.67895e-05	0.000321474	0	0	0.000133948	0.000133948	0	0	8.03686e-05	0	0	2.67895e-05	8.03686e-05	0	2.67895e-05	0.00176811	5.35791e-05	0	0.00107158	0	8.03686e-05	0.00112516	0.000991213	2.67895e-05	2.67895e-05	8.03686e-05	0	5.35791e-05	0.00136627	0	0	0	0	0	0	0.000321474	5.35791e-05	0	0	0	0	0	0	0	0	0.00109837	5.35791e-05	8.03686e-05	0.000535791	0	2.67895e-05	8.03686e-05	2.67895e-05	0	2.67895e-05	0	0	0	0.000455422	8.03686e-05	0	5.35791e-05	0	5.35791e-05	0	0	8.03686e-05	0.000428633	0	0	2.67895e-05	0.000160737	0.000107158	0.0012859	0.0012859	0	0.00171453	0.00058937	0.00466138	0.000133948	0.0657951	0.00190206	0.000401843	0	5.35791e-05	5.35791e-05	0	2.67895e-05	0	0.0308616	0.0104479	0.0017949	0	0	0	0	8.03686e-05	0.000776897	0	0	0	0	0	0	0	5.35791e-05	0	0	0	0	2.67895e-05	2.67895e-05	0.00168774	0	0	0	0	0	0	0.00147342	0	0	0.000267895	5.35791e-05	0	0.000803686	0.000482212	8.03686e-05	0	0.000375054	8.03686e-05	0	0.00396485	0	0.000857265	2.67895e-05	2.67895e-05	0	0	0	0	0	2.67895e-05	0	0	0	0	0	0	0.0387913	0	0	0.000375054	0.000455422	2.67895e-05	0	0.0241642	0.0476586	0.000616159	0.00420596	0	0.000642949	0	0	5.35791e-05	0.00452743	0	0	0	0	0.00634912	0	0.00198243	8.03686e-05	0.000160737	0	5.35791e-05	0	0	2.67895e-05	0.000535791	0	0.000133948	0	8.03686e-05	0	0	0	0	0	0	0	2.67895e-05	0	0	0	0	0	0	0	0	0	0	0	0	0	0	0	0	8.03686e-05	0	0.00254501	0.00575975	0	0	0.00200922	5.35791e-05	0.000133948	2.67895e-05	0	0.000160737	0.0320135	0	0.0033219	0.000616159	0.00107158	2.67895e-05	0	0	0	0	0.000133948	0.000133948	2.67895e-05	5.35791e-05	0.00246464	0.0140377	0	0.000910844	0.000937634	5.35791e-05	2.67895e-05	0	0	0.000107158	0	8.03686e-05	0	0	0	0	0.000187527	0.000723318	0	0.00182169	0.000133948	0	0	2.67895e-05	0	8.03686e-05	0	0	0	0	0	0	2.67895e-05	0	0	0	0	0.000160737	0	0	0.000267895	0	5.35791e-05	0	0	0.000107158	0	2.67895e-05	2.67895e-05	0	0	2.67895e-05	0	0	0	0	0	0	2.67895e-05	0	0	0.00158058	0.00509001	0.00806365	0.000133948	0.00361659	0	0.000428633	0	8.03686e-05	0	0.000160737	0.000214316	0	0	0	0	5.35791e-05	0.00364338	0.000294685	0.000160737	2.67895e-05	0	2.67895e-05	5.35791e-05	0.00334869	0.000133948	0	0	8.03686e-05	0.000348264	0.000107158	0	0	0.0134483	2.67895e-05	0	0.000696528	5.35791e-05	0	0.0033219	0.00259859	0.000428633	0	0	0.0110909	0.00642949	0.000160737	0.00415238	0	0.000267895	8.03686e-05	0	0	0.000509001	2.67895e-05	0.00056258	0	0	0	0	0	0	5.35791e-05	0	0.000294685	2.67895e-05	0	0.00246464	0.000241106	0.0128322	0.00150021	0.000401843	0.00171453	0.000267895	0.000669739	0.000884055	0	0.000133948	0	0	0.00334869	0	0	0	0	0	0	0.000241106	0.000857265	2.67895e-05	0.00725997	0	0	0	0	0	0	0	2.67895e-05	0	0	5.35791e-05	0	0.000696528	8.03686e-05	0	0	0.000401843	8.03686e-05	2.67895e-05	0.000107158	0	0.000375054	0.00393806	8.03686e-05	0	0	0	0	2.67895e-05	0	0	0	5.35791e-05	0	0	0	0	0	8.03686e-05	0	0.000107158	0	0.000830476	0	0	0	0	5.35791e-05	0	0	0	0	0.000107158	0	0	0	0	0	8.03686e-05	5.35791e-05	0	0.000267895	0	0	0	2.67895e-05	0	5.35791e-05	0	0	0	0.000160737	0	0.00056258	0	0	0.000133948	8.03686e-05	0.000187527	0.000482212	2.67895e-05	0	0.00206279	0	0.000187527	0	0	0	0	0	0.000187527	0	0	0.00348264	0	0.000375054	0.00136627	0	0	0	0.000160737	0	0.000428633	8.03686e-05	0.000321474	0	0	0	0	0	0	0	0	0	0.000669739	5.35791e-05	0.000160737	5.35791e-05	2.67895e-05	8.03686e-05	0	0	0.000107158	0	0	0.000294685	0	0	0	0	0	0	0	0	0	0	0	0.000107158	2.67895e-05	0	0.000455422	0	0	0	0	0
53	1497	Kabale	Kamwezi	115	1	-3.21	-1.56	0.2	145	118	115	0.000709646	0.00305694	0.000927998	0	0.00360282	0.00131012	0.0131012	0.00944375	0.000163764	0.0119548	0	0.000491293	0.000218353	0.000382117	5.45881e-05	0	0	5.45881e-05	0.000109176	0	5.45881e-05	0	0	0	0	0	0.000436705	0.000327529	0	0	0	0.000163764	0.000109176	0	5.45881e-05	0	0.000109176	5.45881e-05	0.000327529	0	0	0	0	0	0	0	0	5.45881e-05	0	0	0	0.00103717	0.0142475	0.00234729	0.00447623	0.00474917	0	5.45881e-05	0.000109176	0.000382117	0.00589552	0	0.0468912	0.0274032	0.00562258	0.000109176	0.0460724	0.00354823	0.00442164	0.00496752	0.0802991	0	0.0915989	0.0382117	0	0.00447623	0.00131012	0	0.000545881	0.0041487	0.00491293	0.0013647	5.45881e-05	0.000163764	0	0	0.000218353	0	0.000545881	0	0.00545881	5.45881e-05	0.000382117	0.000218353	0	0.000163764	0.0120094	0.000109176	0	5.45881e-05	5.45881e-05	0	5.45881e-05	0	0.000272941	5.45881e-05	0.000218353	0.000218353	0	0	0.000982586	0	0	0	0	0.00147388	0	0	0	0	5.45881e-05	0	0	0	0.000109176	0.000109176	0	0	0	0.000927998	0.000218353	0.000272941	0	0	0	0	0.000327529	5.45881e-05	0.00256564	0	0.00180141	0	5.45881e-05	0.000163764	0.000327529	0	5.45881e-05	0	5.45881e-05	0.000982586	0	0.00900704	5.45881e-05	0.00109176	0.000764234	0	0.000327529	0.000163764	0.00218353	0	0	5.45881e-05	0	0.0304602	0.00212894	5.45881e-05	0.0102626	0.000109176	0	0.000327529	0	0	5.45881e-05	0	0.000491293	0.000545881	0	0	0	0.00114635	0	5.45881e-05	0	0	0	0	0	0	0	0	0.0087341	0	0	0	0.000272941	5.45881e-05	0.00158306	0	0	0	0	0.000218353	0.000163764	5.45881e-05	0.00152847	0.000109176	5.45881e-05	0	0	0.000600469	0	0	0.0116273	5.45881e-05	0	0.000272941	0	0.000163764	5.45881e-05	0	0	0.000109176	0.00474917	0.000109176	0	0	0.000163764	0	0	0	0.000109176	0	0.000163764	0	0	0	0	0	0	0	0	0	0.0242917	0.00163764	0	0.00272941	0.00726022	0.0121732	0.00305694	0.00251105	0.00906163	0.000545881	0.000600469	0.0160489	0.0214531	0.0102626	0.00087341	0	0.00087341	0	0.0244009	0.0169769	0.000163764	0.00502211	0.000818822	0.000272941	0	0.000327529	0	0	5.45881e-05	0.000491293	0	5.45881e-05	0	0	0	5.45881e-05	0.000218353	5.45881e-05	0.00141929	0.000327529	0	0	0	0.00109176	0	0.000163764	0	0	0	0	0	0	0.00485834	0	0	0	0	0	5.45881e-05	5.45881e-05	0	0.000436705	0	0	0	0.000163764	5.45881e-05	0	0	0	0	0	0	0	0	5.45881e-05	0	0	0	0	0	0	0.00109176	0	0	0	0	0	0	0.000436705	0.000491293	0	0.000218353	0.00114635	0	0	0	0	0.00649599	0.000109176	0.000109176	0.00234729	0	0	0.00349364	5.45881e-05	0	0	0.000109176	0.000109176	0	0	0	0.000109176	0	0.000327529	0	0	0	0	5.45881e-05	0	0	0.000327529	0	0	0	5.45881e-05	0.000436705	0	0	0	0.000109176	0.000600469	0.000109176	5.45881e-05	0	0	0.000109176	0	5.45881e-05	0	0.00262023	0	0	0	0.000218353	0	0	0	0.000709646	0	0	0	0.000382117	0.00163764	0.000109176	5.45881e-05	0	0	0	0.000109176	0.00251105	0	0.012719	0.000491293	0.000109176	0	0	0.00131012	0	0	0	0.000109176	5.45881e-05	0.000163764	0	0.000109176	0.00152847	0.0251105	0	0	0	0.000436705	0	0	0.000327529	0.000382117	0	0	0	5.45881e-05	0	0	0	0	0.00109176	0.000327529	0	0	0	0	0	0	0	0	0	0.000109176	0.000327529	0.0105901	0	0.00114635	0.000218353	0	0	0.0422512	0	0	0.000436705	0	0	0.00120094	0	0	0	0	0	0.00278399	0.0699274	0	0	0.0188875	0	0	0.000436705	0	0.00524046	0.000218353	0.000382117	0	0	0.000327529	0	0	0	0.00633222	0.0045854	5.45881e-05	0	0	0.000218353	0.00103717	0	0	0.000382117	0.000272941	5.45881e-05	0.000272941	0	5.45881e-05	0.00131012	0	5.45881e-05	0.000109176	0	0.0131012	0.000436705	0	0.000109176	0.000327529	0	0.000327529	0	0.00431246	0	0	0	0	0	0.000272941	0	0	5.45881e-05	0	0.00087341	0.000436705	0	0	0.000272941	0	0	5.45881e-05	0	0.000436705	0	0	0	0	0	0	0	0	0	3.77415e-05	0	0	0	0	0	0	0	0.0962032	3.77415e-05	0	0.000188708	0	0	0.000792572	0	0	0	0.000150966	0	0.0015474	0.000830314	0.00147192	0.00301932	0.000528382	0.000113225	3.77415e-05	0	0	0	0.000113225	0.000188708	0.000150966	0.000226449	0	0.000301932	0	7.54831e-05	0.00101902	0.000188708	0	0.000150966	3.77415e-05	0	0.000528382	0	0.000943539	0	0	0	0	0	0	0	0	0	0	0	0	0	0	0	0	0.104657	0.0514795	0.0167195	0.0116621	0	0.0138889	0.00305707	0.000113225	0	0.00962409	0.0015474	0	0.00275513	0	0.00388738	0	0	3.77415e-05	0	0	0.000528382	0.000226449	0.00320803	0	0.00441576	0.00113225	0	0	0	0	0.000150966	0.000188708	0	0.000792572	0	0.00517059	0.000301932	0.000113225	0	0	0.00049064	0	0.000113225	0.000377415	0.000188708	0	0.000113225	7.54831e-05	0	0.000150966	0.000339674	0	0	0	0	0	0	0.000452899	0.000264191	0	0.000603865	0	0.000301932	0	0	0	0.000377415	7.54831e-05	0.000226449	0.000226449	0.000188708	0	3.77415e-05	0.000754831	7.54831e-05	0	0	0.000113225	0	0	3.77415e-05	0	3.77415e-05	0	0.000113225	0.000905797	0.000868056	0	0	0.0010945	0.0164553	0	0	0.000113225	0	0	0	0	0.00162289	0.000415157	0.00260417	0.00173611	0.0474789	0.00411383	0.00158514	0.000641606	0	0	0	0	0.00128321	0.073747	0.000943539	0.000150966	0.000377415	0	0	0	0.000566123	0.00188708	0.000226449	3.77415e-05	0	0	0.000264191	0.000188708	0	0	0	0	0	0.00124547	0.00049064	0	0	0.00350996	0	0	0	0	0	0.0464598	0	0	0.00143418	0.00150966	0	0.00184934	0	7.54831e-05	0	0.000264191	7.54831e-05	7.54831e-05	0.000226449	0	0.00113225	0	0	0.176819	0.0128699	0	0	0	0	0	0	0.00098128	0	0	0	0.000113225	0.0137757	0.00256643	0.000339674	0.00128321	0	3.77415e-05	0.0113979	0	0.00913345	0.000415157	0	0.000188708	0	0	0.000339674	0	0	0	0	0	3.77415e-05	0	0.000566123	0	3.77415e-05	0	0	0	0	0	0.000113225	0	0	0	0	0	0	0	0	0	0	0	0	0	0	0	0	0	0	0	0	0	0	0	0	0	0	0	0	0	0	0.00411383	0.000377415	0.000188708	0	7.54831e-05	3.77415e-05	7.54831e-05	3.77415e-05	0	0	0.00845411	0	0.000377415	0	0.000452899	0	0.000415157	0	0.000150966	0	0.000830314	0.00350996	0	0	0.00166063	0.00441576	0	0.00132095	0.00049064	0.000377415	7.54831e-05	0	0	3.77415e-05	0	3.77415e-05	0	0	0	0.000301932	0.000641606	0	0	0.00309481	0.000339674	0	0.000150966	0	0	0.000113225	0	0.000264191	0	0	0.000113225	0	0	0.000301932	0	0.000150966	0	0.000113225	0	0	0	3.77415e-05	0.000377415	0.000113225	0	0.0058122	0	0	0.000113225	0.000528382	0	0	3.77415e-05	3.77415e-05	7.54831e-05	3.77415e-05	0.000377415	0.000377415	0	0.000113225	0	0.000226449	3.77415e-05	7.54831e-05	0	0.0106054	0.00332126	0.000452899	0.000113225	0.000377415	7.54831e-05	3.77415e-05	0	0	0	0	0	0	0.000339674	0	3.77415e-05	0	0	3.77415e-05	0	0.00498188	0	0	0	0	0	0.000301932	0	7.54831e-05	0.00166063	7.54831e-05	0	0.00049064	0	0	3.77415e-05	0.000113225	0.000150966	0.00049064	0	0.000415157	0.00143418	0	0	0	0	0.000188708	0	0.000377415	0.000415157	3.77415e-05	0.000264191	0	0	3.77415e-05	0	0	0	0	0	0.00116999	0.00147192	0	0.000113225	0.000188708	0.00369867	0.000415157	7.54831e-05	0.000452899	0.000113225	3.77415e-05	0	0	0.00113225	0	0	0.00524607	0	0	0.00339674	0	0	0.00679348	0.000226449	0.0808046	0.000943539	0	0	0	0	0	0	0	0	0.000113225	0	0	0.00162289	0	0	0.000113225	0	0	7.54831e-05	0.000226449	0.000150966	7.54831e-05	0	0.000150966	0.00120773	0	0	0	0	0	0.000339674	0	0	0	3.77415e-05	0	0	0	0	0	7.54831e-05	0	0	0	0.000301932	0	0	0	0	0.0020003	0	0	0	0	0	0	0	0	3.77415e-05	0	7.54831e-05	0	0	0	0	0	0	0	0.000679348	0.000150966	0	0	0	0	0.000301932	0.000339674	0	0	7.54831e-05	0.000150966	0	0.000226449	0.000717089	0	0.000113225	3.77415e-05	3.77415e-05	0	0	0	0	3.77415e-05	0.000339674	0.000113225	0	0.00101902	3.77415e-05	0.000188708	0.000339674	0.000792572	0	0	0	0	0.000113225	0	0	0	0.000603865	0.000226449	0.00373641	0.000641606	0	0.003359	0	0	0.00166063	0.000226449	7.54831e-05	0	7.54831e-05	3.77415e-05	0	3.77415e-05	0.00124547	7.54831e-05	0	0.000226449	0	0	0	0	0	0	0	0	0	7.54831e-05	0	0.000113225	7.54831e-05	0	0.0013587	0	3.77415e-05	3.77415e-05	0	0
54	1498	Kabale	Kamwezi	103	1	-1.42	-0.71	0.03	145	118	133	0.000552199	0	9.74469e-05	0	0.0152342	0.000227376	9.74469e-05	0.0699019	0.00042227	0	3.24823e-05	0	0	0.00185149	0	6.49646e-05	0	0.000552199	0.000292341	0	0	0	0.000194894	0	3.24823e-05	0	0	0.00958228	0.000194894	0.000227376	0.000617164	0	0.000129929	9.74469e-05	0.000259858	0.000389788	6.49646e-05	0	0.000617164	9.74469e-05	0	0	0	0.000162411	0	3.24823e-05	0	0	0	3.24823e-05	6.49646e-05	0.0638277	0	0.000259858	0.0108491	0.00133177	0.00204638	0	0	0	0.00717859	0.00318327	0.164101	0.108004	0.00805561	0.000324823	0	0.0133177	0.0147145	0.000129929	0	0.000129929	0	0	6.49646e-05	0.00581433	0.00415773	0	0.00350809	0	0	0	0.000162411	0	0	0	0.000747093	0	0.000909504	6.49646e-05	0	0	0	0	0	0.000552199	0	0	0.000487234	0	0	0.000357305	6.49646e-05	0	9.74469e-05	0.000129929	0.000227376	0.000227376	3.24823e-05	0	0.00224128	0.000779575	0	0	0.000552199	0	0.000162411	0.00974469	0	0	0.000194894	0.000129929	0.000129929	0.000227376	0.000487234	9.74469e-05	0	0	3.24823e-05	0	0	0.00496979	0	9.74469e-05	3.24823e-05	0	0	3.24823e-05	0	6.49646e-05	0.000714611	0	3.24823e-05	9.74469e-05	0	0	0.000194894	0	0	0	0	0	0.0011044	0.00370298	0	0	0	0	0.0213084	0.00224128	0	0.00354057	0.0289092	0	0	0	0	0	0	0	0	0	0	0.000519717	0	0	0.00100695	0	0	0	0	0	0	0	0.00259858	0	0	0	0	0	0	0	0	0	0.00454752	0	0.00116936	0	0.00123433	0	0	0	0	0	0.00393036	0	0	0	0.000227376	6.49646e-05	0	0	0	0	0	0	0.0011044	0.0426817	0	0.000129929	0.000357305	3.24823e-05	0.0296239	0	0.000162411	0.000292341	0.000974469	0.000779575	0	0	0.000292341	0	0	0	0	0	0.0220555	0	0	3.24823e-05	0	3.24823e-05	0.00805561	0.00103943	0.00136426	0.0014617	3.24823e-05	0	0.000129929	0	0	0.000162411	3.24823e-05	0.000259858	0.00467745	0.00237121	0.00123433	0	0.000129929	3.24823e-05	0.00552199	0.00838043	0.000454752	0.0156565	0.00321575	0.000324823	0	0	0	6.49646e-05	0.000162411	0.000941987	3.24823e-05	0	0.000909504	0	0.000227376	0	0	0.000519717	0.00233873	0	0	0.000454752	0	3.24823e-05	6.49646e-05	0	3.24823e-05	0	0.000194894	6.49646e-05	0.0056844	0	0.000617164	3.24823e-05	0.000129929	3.24823e-05	0.000714611	9.74469e-05	6.49646e-05	0	0.00172156	0.000292341	0.000162411	0.000162411	3.24823e-05	0	3.24823e-05	0	0.000194894	0.00142922	3.24823e-05	0.000162411	0	0	0	0	0	0	0	0	6.49646e-05	0	6.49646e-05	0.000454752	0.000194894	0.000227376	0.000194894	0.000519717	0	0.00107192	0	0.000129929	0.000129929	0.000292341	0.000162411	0	0	0	0.00126681	0.000357305	0	0	0	6.49646e-05	0.0170207	0.00159163	6.49646e-05	0.00454752	0.00350809	0.000941987	0	3.24823e-05	0	0.000259858	9.74469e-05	3.24823e-05	0	0	0	0	0.0053271	6.49646e-05	0.000779575	0.0022088	0.000194894	0	0	0.000584681	0.00133177	9.74469e-05	3.24823e-05	0	0.000584681	0.00152667	0.000259858	3.24823e-05	6.49646e-05	6.49646e-05	0.000129929	0.000162411	0.000259858	0	0.000227376	0	0	0	0	0	0	0	0	0	0	0	0.000909504	0.002761	0.00178653	0.00175404	0	0	0.00409277	0.000227376	0.00545703	0	0	0.0109141	0	0	0	0.000747093	0	0	0	0.0016566	0	0	0	0.000324823	0	0.00126681	0	0	0	0	0	9.74469e-05	0.00302085	0	0	0	0	0	0	0	0	0.00565192	0	0	0	0	0	0	0.000227376	0.00129929	0	0.00292341	0	0	0.000162411	0.00389788	3.24823e-05	0.000162411	0.000129929	0.00597674	6.49646e-05	0.0180602	6.49646e-05	0.000129929	0	0	0.000162411	0.00042227	0	0	0	0	0	0.00100695	0.024849	3.24823e-05	0	0.00805561	0	0	6.49646e-05	0.000357305	9.74469e-05	0.000162411	0.00175404	0.000162411	0	0.000552199	3.24823e-05	0	0	0.000162411	0.000649646	6.49646e-05	0.000357305	0	0	0	0.000454752	0	0.000227376	0.000194894	9.74469e-05	0.000389788	6.49646e-05	0.000617164	0.0117586	0	0	0.000259858	0	0.0229325	0.00373546	0	0.00100695	0.00139674	0	0.00116936	3.24823e-05	0	0	0.000162411	0	0	0	0.000292341	0	0	0	0.000162411	0	0.00129929	0.00873774	0	0	0	0	0	0	0	0	0	0	0	0	0	0	0.000250601	0	0	0	0	0	0	0	0	0	0.0415998	0.00140337	0	5.01203e-05	0	0	0.000651564	0	5.01203e-05	0	0.000300722	0	5.01203e-05	0.000100241	0.000701684	0.0192462	0.0042101	0.000400962	5.01203e-05	0	0	0	0	5.01203e-05	0.000551323	0.00140337	0.00260626	0.0136828	0	0.00591419	0.00195469	0.000601443	0	0.000902165	0.000100241	0	0.00110265	0	0.00310746	0	0	0	0	5.01203e-05	5.01203e-05	0	0	0	0	0	0	0	0	0	0	0.0437049	0.0129812	5.01203e-05	0.00150361	0	0.00105253	0	0	0	0	0	0	0	0	0	0	0	0	0	0	0.000902165	5.01203e-05	0	0	0	0.000200481	0	5.01203e-05	0	0	0	0	0	0	0	0	0	0	0	0	0	0	0.000150361	0	0	0	0	5.01203e-05	0	0	0	0	0	0	0	0	0	0	0	0	0.000100241	0	0	0	0	0	0	0	0	0	0	0	0	0	0.000150361	0	0	0	0	0	0	0	0	0	0	5.01203e-05	0	0	0	0	0.000651564	0	0	5.01203e-05	0	0.000701684	0	0	5.01203e-05	0	0	0.000200481	0	0	0	0	0	0	0	0	0	0.00145349	0	0	0	0	0	0	0.000451083	0.00225541	0	0	5.01203e-05	0	0	0	0	0.00150361	0	0	0	0	0	0	0	0	0	0	0	0	5.01203e-05	0	0	0	0	0	0	0.000100241	0	0	0	0.062901	0.00952285	0.0096231	0.0580393	0	0.00746792	0	0	0	0	0	0	0	0	0	0	0	0	0	0	0.00390938	0	0	0	0	0	0	0	0.000150361	0	0	0	0	0	0	0	0	0	5.01203e-05	0	0.000150361	0.00185445	0.000501203	0.0138332	0.000751804	0.000852045	0	0.000400962	0.00235565	0	0.000551323	0.0339816	0.00195469	0.00120289	0	0	0	0	0	0	0	0	0	0	0	0	0	0	0	0	0	0	0	0	0	0	0	0	0	0	0	0.00130313	0.0495188	0.0206997	0.000501203	0	5.01203e-05	5.01203e-05	0.000501203	0.000701684	0	0	0.00997394	0.000952285	0.00721732	0.000300722	0.013733	0.000601443	0	0	0	0.000451083	0.000400962	0.000350842	0	0	0.0032077	0.00170409	0.000801925	0.000100241	0.00115277	0.000651564	0	0.000100241	0	0	0	0	0.000100241	0.000150361	0	0	0.000651564	0	0.000100241	0.00140337	0.000100241	0.0240577	0.000601443	0.000150361	0	0	0	0	0	0	0.00546311	0	5.01203e-05	0.000100241	0	0	0	5.01203e-05	0.00541299	0.000200481	0	0	0.000501203	0.000451083	0.000150361	0.000551323	0.000601443	0.000250601	0	0	0	0.000250601	0	0	5.01203e-05	0.000100241	0	0.000250601	0	5.01203e-05	0	0.006666	0.0197474	0.0173416	5.01203e-05	0.00150361	0.00140337	0.000400962	0.00476143	5.01203e-05	0.000250601	0	0	0	0	0	0	0	0.0109763	0.000350842	0	5.01203e-05	0.000150361	0	0.000100241	0.00431034	5.01203e-05	0	0	0	0	0	0	0	0.00937249	0	0	0.000200481	0.00210505	0.000551323	0.00521251	0	0.0104751	0	0.000501203	5.01203e-05	0	0.000551323	0	0	5.01203e-05	0.00280674	0.00115277	0.000601443	0.00105253	0.00265638	0.000200481	0	0.00325782	0.000400962	0	0	0	0	0	0.0027065	0.000501203	0.000150361	0	0.000150361	0.00235565	0.000551323	0	0.000200481	0	0.000200481	0.00145349	0	0.000300722	0	0	0.00721732	0	0	0	0	0	0.000150361	0	0	0	0	0	0	0	5.01203e-05	0	0	0.000200481	0.00190457	0	0	0.013332	0	0	0	0.000250601	0	0.000100241	0.00235565	0.000902165	0.00496191	0	0	0.000300722	0.00165397	0.00235565	0	0	0	0.000150361	0	0.00160385	0.00105253	0.00756816	0	0.0039595	5.01203e-05	0	0	0.00205493	0	0	0.000451083	0	0	0	0.00686648	0.000150361	0.0771351	0	0	0.00105253	0.00125301	0.0272153	0.000100241	0	0	0.000902165	0	0.00837009	0.0239575	0	0.00355854	0	0.000200481	5.01203e-05	0	0.000250601	0.000400962	0.00105253	0.000300722	0	0.00441059	0	0	0	0	0	5.01203e-05	0	0.00180433	0.000350842	0	0.0703188	0	0.00405974	0	0	0	0	0	0.000200481	0	0	0.0102747	0.00105253	0.00902165	0.0114775	0.000651564	0	0	0	0.00701684	0.00355854	0.000751804	0.00250601	0.00701684	0.00185445	0	0	0	0	0.000100241	0.000551323	0	0	0	0	0	0	0	0	0	0	0	0	0	0	0.0029571	0	0	0	0	0	0	0	0	0	0.000100241	0	0	0	0	0	0	0	0
55	1512	Kabale	Muko	86	-1	-3.27	-1.13	0.73	85	79	94	0	0	0.000333689	0	0.000133476	6.67379e-05	0	0	0.000133476	0	0	0	0	0	0	0	0	0	0	0	0	0	0	0	0	0	0	0.00327015	0	0	0.000333689	0	0.000266951	0	0	0	6.67379e-05	0.00106781	0	0	0	0	0.00100107	0	0	0	0	0	0	0	0	0	0	0	0	0	0	0	0	0	0	0	0.339429	0.192405	0.0174853	0	0	0	0	0	0	0	0	0.000400427	0.00907635	0	0.00967699	6.67379e-05	0.00513881	0	0	0	0.00093433	0.00774159	0.0263615	0.00353711	0.00180192	6.67379e-05	0.00407101	6.67379e-05	0.000266951	0.00120128	0.0019354	0.00106781	0.00266951	0	0.00213561	0	0.00153497	0.000133476	0.00553924	0	0	6.67379e-05	0.0019354	0.000266951	0.000734116	0.000400427	0	6.67379e-05	0	0	0	0	0.000600641	0	6.67379e-05	0	0.000266951	0	0.000600641	0	0.000133476	0	0	0.000266951	0.000600641	0.000133476	0	0	0	0	0.000200214	6.67379e-05	0	0.000333689	0.000133476	6.67379e-05	0	0.000333689	0	0	0.000200214	0.000600641	0	0.00106781	0.000333689	6.67379e-05	0	0	0	0	0	0	0.000600641	0	0	0.000467165	0	0	0	0	0	0.0139482	0	0.000333689	0.0108115	0.00266951	0	0.00413775	0	0	0	0	0.000333689	0.00260278	0	0.000333689	0	0.0107448	0	0	0	0.00613988	0	0	0	0	0	0	0	0	0	0	0	0	0	0.00800854	0.00126802	0	0	0.00240256	0	0	0	0	0	0	0	0	0	0	0	0.00240256	0	0.000333689	0	0.00200214	0	0.000266951	6.67379e-05	0	0.00600641	6.67379e-05	0.000333689	0.000200214	0.000333689	6.67379e-05	0	0	6.67379e-05	0	0	0	6.67379e-05	0	0.00220235	0	0	0.00120128	0	0	0.000333689	0	0.000600641	0.000133476	0	0	0	0	0	0	0	0.000867592	0.000400427	0	0	0	0	0	0.000533903	0	0	6.67379e-05	0.00620662	6.67379e-05	0.00106781	0.000200214	0.000533903	0.000133476	0.000266951	0.00206887	6.67379e-05	0.000667379	0.000600641	0	0.00126802	0	0	0.00120128	0.00380406	6.67379e-05	0	6.67379e-05	0.00220235	0.000734116	0.000734116	0	0.000467165	0.000533903	0.00360384	0.00093433	0.0404431	0	0.00393753	0.000200214	0.000533903	0.000133476	0.00120128	0.000333689	0	0.00100107	0.000400427	0.00206887	0	0.00093433	0	0	0.000133476	0	0.000667379	0.00907635	0	0	0.000800854	0	0	0.000133476	0	0	0.000467165	0.000133476	0.00120128	0	0.000200214	6.67379e-05	0.000467165	0.000667379	0	0.000200214	0	0.0325681	0.00100107	0.000133476	0.000734116	0.00293647	0	0.000200214	0	0.000667379	0	0.000467165	0	0	0	0	0.028764	0.0161506	0.0030032	0.00413775	0.000200214	0.00180192	0	0.000734116	0	0.00113454	0.000667379	0	0	0	6.67379e-05	0.000133476	0.00093433	0.000333689	6.67379e-05	0.00220235	0	0	0	0.000333689	0	0	0	0.000266951	0.000200214	0.00120128	0	0	0.000400427	0	6.67379e-05	0	0	0.000867592	0	0	0.000133476	0	0	0	0	0	0	0	0	0	0.00407101	0	0	0	0	0	0	6.67379e-05	0.00240256	0	6.67379e-05	0	0	0	0	0	0	0.00220235	0	0.000200214	0	0	6.67379e-05	0.000133476	0	0	0	0	0	0	0.000467165	0	0.000867592	0	6.67379e-05	0	0	0	0	0	0	0	0	0	0.000266951	0	0	0	0	0	0.000400427	0	0.000133476	0	0	6.67379e-05	0	0	0	0	0.000133476	0.00213561	0	0.000200214	0	0	0	0.000133476	0	0	0	0	0	0	0	0	0	0	0	0.00100107	0.00113454	0	0	0.000533903	0.000667379	0.000200214	0	0.000133476	0.000133476	0	0	0	0	0.00100107	0	0	0	0	0	0	0.00126802	0.00093433	0.00180192	0.000133476	0	0.000600641	0.0106781	0	0	0.00233582	0	0.000600641	0.00126802	0.000333689	0	0	0	0	6.67379e-05	0.000133476	0	0	0	0	0.000467165	0.0255606	0.000400427	0.000667379	0	0	6.67379e-05	0.000200214	0	0	0	0	0	0	0	0.000667379	0	0	0.00320342	0	0	0	0	0.00019856	0	0	0	0	0	0	0	0	0	0.118987	0.000496401	0	4.96401e-05	4.96401e-05	0	0.00178704	0	0	0	0.000347481	0	0.000595681	0	0.0014892	0.00104244	0.00014892	0	0.000347481	9.92802e-05	0.000744602	4.96401e-05	0.000992802	0.000347481	0.000794242	0.00153884	0.000943162	0.00466617	0	0.00536113	0.00332589	0.000645321	0	0	0.00014892	0	0	0.000893522	0.000347481	0	0	0	0	0	0	0	0	0	0	0	0	0	0	0	0	0.0126086	0.00516257	0.0265078	9.92802e-05	4.96401e-05	0	0	0	0	0	4.96401e-05	0.0087863	4.96401e-05	0	0	0	0	0	4.96401e-05	0	0.00570861	4.96401e-05	0	0	0	0	0	0	0	0	0	0	0	0	0	0	4.96401e-05	4.96401e-05	0	0	0	0	4.96401e-05	0	0	4.96401e-05	0	0	0	0	9.92802e-05	0	0	0	0	0	4.96401e-05	0	0	0	0	0	0	0	0	0	0	0	0	0	0	0	0	0	9.92802e-05	0	0	0	0	0	0	0	0	0	0	9.92802e-05	0	0	0	0	4.96401e-05	0	0	0	0	0.00119136	0	0	0	0	0	0.000248201	0.00183668	4.96401e-05	0	4.96401e-05	4.96401e-05	4.96401e-05	0	0.000645321	0	0	0.000546041	0	0	0	4.96401e-05	0	0	0.000347481	0.00019856	0	0	4.96401e-05	0	0	0	0.000446761	0	0	0	0	0	0	0	0.000248201	0	0	0	0	0	0	0	0	0	0	0	0	0	0	0	0	0	0	0	0	0.447307	0.00109208	0.00014892	0	0	0	0	0	0	0	0	0	0	0.00416977	0.000297841	0.000645321	0	0	0.000297841	0.0420452	0	4.96401e-05	0.000843882	0	0.000546041	4.96401e-05	0	0	0	0	0	0	0	0.000546041	4.96401e-05	0.00347481	4.96401e-05	0.000248201	0.00565897	4.96401e-05	0.000397121	0	0.00392157	0.0190618	0	0.000248201	0.0291884	0.000248201	0.000248201	0	0	0	0	0	0	0	0	0	0	0	0	0	0	0	0	0	9.92802e-05	0	0	0	0	0	0	0	0	0	0	0.00650285	0.0652271	0	0	0	4.96401e-05	4.96401e-05	9.92802e-05	0	0	0.00655249	4.96401e-05	0.00471581	4.96401e-05	0.000595681	4.96401e-05	0	9.92802e-05	0	0	0	0	4.96401e-05	0.000446761	0.000843882	0.000347481	0	0.001241	9.92802e-05	9.92802e-05	4.96401e-05	4.96401e-05	0	4.96401e-05	9.92802e-05	0	0	0	0	0	0.000595681	0.00337553	4.96401e-05	0.000744602	0.000446761	0	0.000546041	0	0	0	4.96401e-05	0	0	0	0	0.00019856	0	0	0	0	0	0.00014892	0	4.96401e-05	0	0	0	9.92802e-05	0.000595681	0.0070489	9.92802e-05	0	0	0	0	0	4.96401e-05	0	0	0	0	9.92802e-05	0	0	0	0.00104244	0.000297841	0.00233309	0.00019856	0.00188632	0.000645321	0.00347481	0.000794242	0	0	0	0.00014892	0	0	0	0	0	0.0210474	9.92802e-05	0	4.96401e-05	0	0	0	0.00138992	4.96401e-05	0	0	0	0.000546041	0.000843882	0.000297841	0	0.000546041	9.92802e-05	0	0	0	0	0.00014892	0	0	4.96401e-05	9.92802e-05	0.011169	0.000248201	0	0	0	4.96401e-05	0.000248201	0	0	0.00019856	0	0	0	0	9.92802e-05	0	0	0.00014892	0	0	4.96401e-05	4.96401e-05	0	0	0.000347481	0.00923306	0.001241	0.000446761	0.000893522	0.000446761	0.000496401	0	0	4.96401e-05	0	0	4.96401e-05	0	0	0	0	0	0	0	4.96401e-05	0	0	0	0	0	0	0	0	0	0.00119136	0	0	0.00769422	0	0	0.000992802	9.92802e-05	0	0	9.92802e-05	0	0.00109208	0	0	0.000248201	0.000843882	0	0.000347481	0	0	0	0	0	0	0	0	0	0	0	0	0.000794242	0	0.000397121	0	0.000694962	0	0	0	0.0019856	0.00228345	0	0	0	0	0	0.00019856	0.00168776	0	0.000297841	0	4.96401e-05	4.96401e-05	0	0.00615537	0	0.000943162	0	0	0	0	0	0.000248201	0	0	0	0	0	0	0	0.00188632	0	0.000645321	9.92802e-05	0	0.00774386	0	0	0	0	0	0	0	0.000397121	0	0.00019856	0.00268057	9.92802e-05	0.000943162	0.00277985	0.000893522	0	0	0	0.00019856	0.0019856	0	0.000843882	0	0.00183668	0	4.96401e-05	0	0	0	0	0	0	0	0	0	0	0	0	0	0	0	0	4.96401e-05	0	0	0	0.000645321	0	0	0	0	0	0	0	0	0	0.000248201	0	0.00749566	0	0	0	0.00352445
56	1515	Kabale	Muko	89	-1	-3.44	-2.42	-1.03	80	83	82	0.000172592	0	0	0	0.0022437	0	0.000345185	0.103555	0.00327925	0	0	0	0	0.00302037	0	8.62962e-05	0.000258889	0.000604073	0.00120815	0	0	8.62962e-05	0.000258889	0	0	0	0	0.00500518	0.000258889	0	0.000172592	0.000604073	0.000431481	0	0.000517777	0.00163963	0.000345185	0.000172592	0.000431481	0	0	0	0	0	0	0	0	0	0	0	0	0.000776666	0	0.000776666	0.000431481	0	0	0	0	0	0	8.62962e-05	0.16612	0.0376251	0.00465999	0.0301174	0.01165	0	0.0211426	0.00707629	0	0	0	0	0	0	0.00491888	0.000431481	0.000431481	8.62962e-05	0	0	0.000172592	0.00388333	0.00129444	0	0.000517777	0	0.00250259	0	8.62962e-05	0	0	0	0	0.00241629	0	0.000345185	0.000258889	0	0.00112185	0.00112185	8.62962e-05	0.00647221	0.000172592	0.000431481	0.000345185	8.62962e-05	0	0	0	0	0.0123404	0.00163963	0.000258889	0.000776666	0	0	0	0.000604073	0.000172592	0	0.000431481	0.000690369	0.000258889	0.000258889	0	0	0	8.62962e-05	0.000172592	0	0	0	0	0	0	0	0	8.62962e-05	0	0.000172592	0.000172592	8.62962e-05	8.62962e-05	8.62962e-05	0.000604073	0	0	0	0.00414222	0.00647221	0	0	0.000862962	0	0	0.000690369	0.0138937	0.000604073	0	0.00181222	0.00207111	0.0199344	0.00181222	8.62962e-05	0.00880221	0.000776666	0.000776666	0	0	0	0.000172592	0.000345185	8.62962e-05	0.00146703	0.00146703	8.62962e-05	0.00181222	0.00112185	0	0.00120815	0	0	0	0	0	0	0	0	0.00181222	0	0	0.000949258	0	0	0	0.00526407	0	0	0	0.00172592	8.62962e-05	0	0	0	0	0	0	0	0	0	0	0	0	0	8.62962e-05	0.00146703	0	0.000431481	0.00138074	0	0.0144978	0	8.62962e-05	0.000172592	0.000690369	0.00103555	0	0	0.000172592	0	0	0	0	0	0	0.0295133	0.000172592	0.000517777	0.000690369	0.00396962	0	0	0.00138074	8.62962e-05	0.000862962	0	8.62962e-05	0	0	0	0	0.000431481	0.00353814	0.000258889	0	0	0.000345185	0	0.000258889	0	0	0.017777	0.00931999	0.000431481	8.62962e-05	0	0	0	0.000258889	0.00103555	0.000172592	0	0	0	0.00112185	8.62962e-05	0	0.000690369	0.00120815	0	0	0.000258889	0.000517777	0.00888851	0.00163963	0.000690369	0	0.00138074	0	0.00198481	0.0829306	0	0.000172592	0.00379703	0	0.000172592	0.000172592	0.000172592	8.62962e-05	0.00526407	0.000172592	0.000431481	0	0	0.00112185	0	8.62962e-05	0	0	0.000949258	0	0	8.62962e-05	0	0.000345185	0	8.62962e-05	0	0	0	0	0	0.00103555	0.000517777	0	0	0	0	0	0.00155333	0.00155333	0	0.000431481	0.00276148	0.000258889	0	0	0	0.000258889	0	0	0	0	8.62962e-05	0.00776666	0.00258889	0	0.000517777	0.000258889	0.000431481	0.000431481	0	0	0.000172592	0.000258889	8.62962e-05	0	0	0	0	0.000604073	0	0.000172592	0	0	8.62962e-05	0	0.000258889	8.62962e-05	0	0	0.000776666	8.62962e-05	0	0	0	0.000345185	0	0.000172592	0	0	8.62962e-05	0	0	0.000258889	0	8.62962e-05	0	8.62962e-05	0	0.00811184	0.000172592	0.000431481	0	0	0.000431481	0.000172592	0	0	0.000172592	0.000172592	0	0	0.00233	0	0	0.00560925	0.000690369	0.000172592	0	0	0.00629962	0	0.00276148	8.62962e-05	0	0.000345185	0	0	0.000862962	0.000690369	0	0	0	8.62962e-05	0	0.000604073	0	0	0	0	0	0	0	0	0	0	0	0	0	0	0	8.62962e-05	0.00112185	8.62962e-05	0.00129444	0	0	0	0	8.62962e-05	0	0	0	0	0	0	0	0.000172592	0	0	0	0	0	8.62962e-05	0	0	0	0	0	0.00560925	0.00310666	0	0	0	0.000431481	0	0.000258889	0	0	0	0	0	0	0	0	0.000517777	0	0	0	0	0.000258889	8.62962e-05	0	0.000776666	0.000345185	0.00163963	0.00276148	0	0.000517777	0.00578184	0	0.000258889	0.000258889	0	0.00293407	0.0442699	0	0	0	0	0	0.00233	0	0	0	0	0	0.000604073	0.125388	0.00155333	0.00422851	0	0	0	0.000776666	0	0	0	0	0	0	0	0.000345185	0	0	8.62962e-05	0	0.000258889	0	0	4.8384e-05	0	0	0	0.00169344	0.0173215	0.000193536	0	0	0	0.0652216	0.000338688	0.00140314	0.00667699	0.000145152	9.6768e-05	0.00145152	0.000145152	0	0	9.6768e-05	0	0.000193536	0.000338688	0.000628992	0.00314496	0.000870912	9.6768e-05	4.8384e-05	0.000145152	0.000193536	4.8384e-05	0.00096768	0.00024192	0.000628992	0.000338688	0	0.000435456	0.000628992	0.000628992	0.00125798	0.000435456	0.000870912	9.6768e-05	0.000193536	0	0.000435456	0	0.000435456	0	0	0	0	0	0	0.000532224	0.00275789	0	0.0151926	0.00822528	0.00193536	0	0.000532224	0.00280627	4.8384e-05	0.0165957	0.031256	0.00420941	0.0012096	0.0024192	0.0101123	0.00735436	0.00275789	0	0.000290304	0.00164506	0	0.00106445	0	0.000145152	0.000435456	9.6768e-05	0.0133056	0	0	0	9.6768e-05	0.00106445	9.6768e-05	0	0.000532224	0	0	0	0	0.000435456	0	0.00377395	0.00048384	9.6768e-05	0.000193536	0	0	0	0	0.000290304	0	4.8384e-05	0.000145152	0.000435456	0	0.000193536	0.000145152	0	4.8384e-05	4.8384e-05	0	0.000677376	4.8384e-05	0	0.00309657	0.000580608	0	9.6768e-05	0.000290304	0.000145152	0.000145152	0.00024192	0	0	0	0.000290304	0	0	0	4.8384e-05	0	0	0.000435456	0	0	4.8384e-05	9.6768e-05	0	0	4.8384e-05	9.6768e-05	4.8384e-05	0.00024192	0	0	0	0	4.8384e-05	4.8384e-05	0.0270466	0	0.000290304	0.000919296	4.8384e-05	0.00687052	0.000870912	0	0.00909619	0.000435456	0.00183859	0	0.0284498	0	0.000532224	4.8384e-05	0.00048384	0	0	0.000435456	0	0.0238533	0.00048384	0	0.000290304	0	9.6768e-05	0	0	0	0.000193536	0	0	0	0	0	0	0	0	0	0	0	0	0.00164506	0	0	0.000145152	9.6768e-05	0.000580608	0	0	0.013354	0	0.00154829	9.6768e-05	0.000193536	0	0.000532224	0.000290304	4.8384e-05	0	0.000193536	0	4.8384e-05	0.000290304	0	0.0430617	0.000580608	0	0	0	0	0	0	0	0	0	0	0	0	0	0.00256435	0	4.8384e-05	0.00072576	0	0	0	0.0116122	0	0	0.000532224	0	0	4.8384e-05	0.00048384	0	0	0	0	0	9.6768e-05	0	4.8384e-05	0.000677376	0	4.8384e-05	0	0	0.000435456	0.00048384	0.000145152	0.00982195	4.8384e-05	0	0.0226437	0.0126766	0.00948326	0.00290304	0.0012096	0.000580608	0.0104026	0.00246758	0.00188698	0	0.000145152	0	0.000677376	0.00130637	0	0.00111283	0.0118541	0.0112251	0.00716083	0.000387072	0.000870912	0	0.00135475	0.00096768	4.8384e-05	0.00106445	0.012725	0.00183859	0.00285465	0.00072576	0.00072576	0	0.000532224	0	0	4.8384e-05	4.8384e-05	0	0.00125798	0	0.00111283	0	0.00116122	0	0	0	9.6768e-05	0	9.6768e-05	0.000145152	0	0	0.000628992	0.000870912	0	0.000387072	0.00140314	0	0	0	0	0	0	9.6768e-05	0	0	0	0	0.000145152	0	0	0.00111283	9.6768e-05	0	9.6768e-05	0	0	0	0	4.8384e-05	0	0	0	4.8384e-05	0.000193536	0	0	4.8384e-05	0	9.6768e-05	9.6768e-05	4.8384e-05	0	4.8384e-05	0.000145152	4.8384e-05	0	0.000338688	0	9.6768e-05	9.6768e-05	0	0	0	0	0	0	0	4.8384e-05	4.8384e-05	0	0	0.00319334	0.000628992	0.000580608	4.8384e-05	0	0.0143217	0.000145152	9.6768e-05	0.000532224	0.000628992	0.000387072	0.000290304	0.000193536	0	4.8384e-05	9.6768e-05	9.6768e-05	0	0.00653184	0.000338688	0.000145152	0.000145152	9.6768e-05	9.6768e-05	0.000290304	0.0148055	0.000193536	0	0	9.6768e-05	0	0.000580608	0	0.00024192	0.000919296	4.8384e-05	0	0.00135475	0	0	0.0027095	0.00072576	0.0012096	0	0.000435456	0.00096768	0.000290304	0	0	0	9.6768e-05	0.000145152	0	4.8384e-05	0.000387072	0	0.000338688	0	0	0	0.00309657	0.00275789	0.00111283	0	0.00135475	0.000338688	0	0	0	9.6768e-05	0.00329011	0.000532224	9.6768e-05	0.000145152	9.6768e-05	0.000193536	0	0	0	0	0	0.00198374	0	0.00619315	0.000338688	0.000145152	0	0	0	0.00111283	0	0	0	0	0	0	0	0	0	0.000145152	0	0	0.000628992	0	0.000580608	0.00106445	0	0	0	4.8384e-05	0	0.00024192	0	0	0.000290304	0.00024192	0	0	0	0	0.000145152	0.0051287	9.6768e-05	0	0	0.00774144	4.8384e-05	0	0	0	0.000145152	0	0	0	0.00024192	0	0.00701568	0	0	0.000870912	0.0282079	0	0	0	0	0	0	0.0101606	0	0	9.6768e-05	0	0	0	0.0012096	0	0	0.00135475	0.000387072	4.8384e-05	4.8384e-05	0	0	0	0	4.8384e-05	0	0.00072576	0	0.00048384	9.6768e-05	0.000870912	0.000290304	0.0124831	4.8384e-05	0	4.8384e-05	0.00348365	9.6768e-05	0.000387072	0	0	0.00048384	0	0	0.00135475	4.8384e-05	0.000145152	0.000290304	0.000822528	0.000145152	0.000387072	0	4.8384e-05	0.000290304	0.00024192	9.6768e-05	0.000290304	0.00048384	0	0	0.000145152	0.00498355	0	0	0	0	0	0	0	0	0	0	0.0312077	0.198665	0.0134507	0.00309657	0.000290304	0	0	0	0	0	0	0	0	0	0.00749952	0	0	0	0	0	0	0	0	0	0
57	1516	Kabale	Muko	97	-1	-2.29	-2.42	-1.03	80	83	82	0.000529496	0.00180652	0.00133931	0	0	0	0.000124587	0.00473432	0.0112752	0	0	0	0	0.000155734	3.11468e-05	0.000529496	9.34405e-05	6.22937e-05	6.22937e-05	0	0	0.000249175	6.22937e-05	0	0	0	0	0.0029278	9.34405e-05	0	0.000467202	6.22937e-05	0.000436056	0	0	0	0.000186881	0	0	0.000280321	0.000124587	0	0	9.34405e-05	0.000436056	0.000218028	9.34405e-05	3.11468e-05	0	0	0	0.00601134	0.0186569	0.000436056	0.00887685	0.000373762	0	0	0.000373762	0.000965552	0	0.000280321	0.140753	0.083162	0.088239	0.014857	0.0298698	0	0.0189373	0.0394007	0	0.0230487	0	0.0265059	3.11468e-05	0.00697689	0.004454	3.11468e-05	0.00261633	0	0.000560643	0	6.22937e-05	0	0	0	9.34405e-05	0	0.000404909	0	9.34405e-05	6.22937e-05	0	0.000218028	0	0.00302124	0.0189684	0.00470317	0.00059179	3.11468e-05	0	0.0014639	0.000716377	9.34405e-05	0.000404909	0.00302124	0.000903258	0.000404909	0	0	0.00068523	0	0	0.00068523	0.000560643	0.00158849	3.11468e-05	0	0	0	0.000186881	0	0.00068523	0.000903258	0.00068523	0.000373762	0	3.11468e-05	0	0.000622937	0.00115243	0	0	3.11468e-05	0	3.11468e-05	0	0	0	0.000249175	0.000124587	0.00109014	3.11468e-05	6.22937e-05	0.000778671	3.11468e-05	0.000124587	6.22937e-05	0.00059179	0.000903258	0	0	0	3.11468e-05	0	0	0	0	0	0	0	0	0	0.000373762	0	0	0.000218028	0.000280321	0	0	0	0	0	0	0	0	0.00227372	0	0	3.11468e-05	0	6.22937e-05	0	0	0	0	0	0	0	0	0	0	0	0	0	0	0.000218028	0	0	0	0	0	0	0	0	0	0	0	6.22937e-05	0	0	0	0.000218028	0	0	0	6.22937e-05	0.00109014	0	0.000155734	0.000155734	3.11468e-05	0.00302124	0	0.000560643	0.000124587	0	3.11468e-05	0.000218028	0.000186881	6.22937e-05	0.000654083	0.0191242	0	0	0	0.000342615	3.11468e-05	0	9.34405e-05	0	0.000404909	0.00274092	0.00121473	0	0	0.000311468	6.22937e-05	0	0.000218028	0.000404909	0.000155734	6.22937e-05	0.00355074	0.00682115	0.000809817	0.000404909	0	0.000404909	0.000467202	0.00747524	0.02227	0	0.000124587	0.004454	0.000436056	0.000311468	3.11468e-05	0	0.000218028	0.000249175	0.00650969	9.34405e-05	0	0	0.000436056	0.00230487	0.000124587	0	0.00168193	0.00143275	3.11468e-05	0	0.00127702	0.00224257	0.00140161	0.000124587	0	0.000373762	0.000249175	0.00373762	0.000529496	0.0143275	0.00267863	0.00068523	0	0.000747524	0.000467202	0.000654083	0.000249175	0.000342615	0	0.000809817	0.00289665	0	0.00323927	0	0	0.0133931	0	9.34405e-05	0.000404909	0	0	0.00105899	0	0	0	0	0	3.11468e-05	0	9.34405e-05	0.00239831	0	3.11468e-05	0	0.000186881	3.11468e-05	0	0	0.00143275	0.0019934	0.000155734	0.000218028	0.00529496	6.22937e-05	0.00124587	0	0.000373762	0.00149505	0	0	3.11468e-05	0	3.11468e-05	0.0303059	0.000778671	0.0043917	0	0.000249175	0.00186881	0	0.00302124	0	0.00115243	3.11468e-05	3.11468e-05	0.000124587	0.000436056	0.000155734	0	0.00102785	0	0	0	0	0	0	0.000155734	0.000498349	0	0	0.000280321	0.00109014	0.000218028	0	0	0.00059179	6.22937e-05	6.22937e-05	0	0	0	0	0	0	0	6.22937e-05	0	0	0	0.00289665	0.000124587	0.000218028	0	0.00479661	0	0.00482776	0	0	0	0.00133931	6.22937e-05	0.00118358	0.000218028	0	0	0	0	0	0.000342615	0	0	0	0.00112129	9.34405e-05	0	0.000186881	0	0.000778671	0.0098424	0	3.11468e-05	0	9.34405e-05	3.11468e-05	0	9.34405e-05	0	3.11468e-05	0	0.000311468	0	0	0	0	0	0	0	0	0	0	3.11468e-05	0	0	0	0	0	0	0.000186881	0.00264748	0	0	0.000311468	3.11468e-05	0	0.018875	0	3.11468e-05	0	0	0.000934405	0.000529496	0	0	0	0.000373762	0	3.11468e-05	0.000996698	0	0.000280321	0.00573102	0	3.11468e-05	0	0	0.000342615	9.34405e-05	0	0	3.11468e-05	6.22937e-05	0	0	0	0.000218028	0.00442285	0.00059179	3.11468e-05	0	6.22937e-05	0	0	0	0.000124587	3.11468e-05	0.00242945	0.00059179	0	6.22937e-05	0.00277207	0	0.00152619	0	0	0.0107145	0	0.0410515	0.00115243	0.000436056	0	0.000124587	0	0.0375942	0	0.0100293	0.000218028	0.000311468	6.22937e-05	0.0210864	0.000218028	0.000560643	0	0.000934405	0.000373762	0.00177537	0	0	0.00068523	0	0	0	0	0.000342615	0.000155734	0	0	0	0	3.11468e-05	0	0.00028402	3.55025e-05	3.55025e-05	0	0	0	0	0	0	0	0.0860582	0.00582242	0	0.0204495	0.00237867	0	0.00181063	0	7.10051e-05	0.000248518	0.000710051	0	0.000568041	0.000603543	0.00102957	0.0097277	0.00195264	0.00028402	0	0	0.00216565	0.000461533	0	0.000213015	3.55025e-05	0.0013491	0	0	3.55025e-05	0.000248518	0.00117158	0.00014201	0	0.000213015	0	0	7.10051e-05	0	0.000745553	0	0	0	0	3.55025e-05	0	0	3.55025e-05	0	0	0	0	0	0	3.55025e-05	0	0.114247	0.169489	0.020627	0.0381297	0	0.00649696	0.00113608	0.00514787	0	0.00323073	0.0150886	0	0.00944368	0	0	3.55025e-05	0	0	0	0	0.00230766	0.00177513	0.000177513	0	3.55025e-05	0.00184613	3.55025e-05	0	0	0.00014201	0.00198814	0	0	0.00106508	0.00170412	0.000106508	0.000355025	0.00110058	0	0	0.00117158	0	0.000248518	0.00149111	0.00184613	3.55025e-05	0.000532538	0.000461533	0.00876913	0.000248518	0.00102957	0	0	3.55025e-05	0	0	0	0.00110058	0.0027337	0	7.10051e-05	0.00269819	0.000106508	3.55025e-05	0	0.00191714	0.000390528	0	0.00028402	0.000248518	0.000532538	0.000213015	0	7.10051e-05	0.000177513	0	3.55025e-05	0	7.10051e-05	3.55025e-05	0.000390528	0.000319523	0.000177513	0	0.000639046	0	0.00344375	0	0.00308872	0	0	0	0.0155856	0	0	0.0682359	0.0042248	3.55025e-05	0	0.00110058	0.0056449	0.0027692	0.021124	0	0	0	0.0070295	0	0.00269819	0.00646146	0	0	0.00497036	0.000994071	0.000497036	0	3.55025e-05	0	0	0	0	0	0.000177513	0.000532538	0	0	0	0.000710051	0	0	0	0	0	0	0	0	0	0	0	0	0	0	0	0	0	0	0	0	0	0	0	0.000390528	7.10051e-05	3.55025e-05	0	0	0.000177513	0	0	0.00724252	0	3.55025e-05	0	0	7.10051e-05	0.000248518	0	0	0	0	0	0.00259169	0	0.000319523	0	0.000816558	0	0	0.0107218	0	0	0.00042603	0	0	0	0	0	0	0	0	0	0	0.00014201	0.000106508	0.000781056	0	3.55025e-05	0	0	0	0	0	0	3.55025e-05	0	0	3.55025e-05	0	0	0.000213015	7.10051e-05	0	0	0	0	0	0	0	0	0	0	0.00014201	7.10051e-05	0	0	3.55025e-05	0	0	0	0	0	7.10051e-05	0	0.0159761	0.00571591	0.000781056	0	0.000745553	0.000213015	7.10051e-05	0.000248518	0.000319523	0.000319523	0.00500586	0.000177513	0.00149111	0.000177513	0.00163312	0.000248518	0.00042603	0.000887563	0.000106508	0.00014201	0.00014201	0.00223666	0	0.00014201	0.000852061	0.00805908	0	0.00614194	0.00923066	0.00230766	7.10051e-05	0.000390528	7.10051e-05	0.000923066	0.000461533	0.00113608	0.00014201	0	0.000497036	0	0.0014201	0.0014556	0.00159761	0.00394078	0.00461533	0.00042603	0	0.000106508	0	0.000106508	7.10051e-05	0.000106508	0.00042603	7.10051e-05	0	0	0	3.55025e-05	0	0.000497036	0	0.00188163	0.000106508	0.000213015	0.00184613	0.00042603	0.00014201	0.00014201	0.000745553	0.00244968	0	0.000213015	0.000958569	0.00106508	0	0.000213015	0.000106508	0	0.000213015	0.000887563	7.10051e-05	0.000355025	0.000106508	0	0	0.000177513	0.000603543	0.000781056	0	0.0304612	0.000710051	0.00106508	3.55025e-05	0.00227216	0	0	0.000958569	0	0.000319523	0.000177513	0.000106508	0	0.00205915	0.000355025	0.000461533	0.000106508	0	0.000355025	0.000213015	0.02155	0.000355025	0.00028402	7.10051e-05	0.000248518	0	0	0	0.000248518	0.0189584	0	0	0.000674548	0	0	0.000106508	0.000177513	0.00124259	7.10051e-05	0	0.00734903	0.00028402	0	0.00330174	7.10051e-05	0.000177513	0.000319523	0.000213015	0.00163312	0.000923066	0.000213015	0.000106508	0.000106508	0.000213015	7.10051e-05	7.10051e-05	0	0.00014201	7.10051e-05	3.55025e-05	0.00102957	0	3.55025e-05	0	0.000461533	0.0119644	0.0013491	0.000319523	0.000994071	0.00028402	0.00042603	0	0	0.000887563	0	0	0.00717151	0	0	0.000461533	0	3.55025e-05	0.000177513	0.000213015	0.00340824	0	0	0	0	0	0	0	0	0.000213015	0.00014201	0	0	0.000781056	0	0	0.000710051	0.000177513	3.55025e-05	0.000106508	0.000177513	0.000248518	0.000958569	0	0	0.000603543	0.00120709	0	3.55025e-05	0	0.000106508	0.00014201	0	0	0	0.00014201	0	0	3.55025e-05	0	0	0	0	0.00259169	3.55025e-05	0.00447332	0	3.55025e-05	0	0	0.000958569	0	0	0.00014201	0	0.000106508	0.000248518	7.10051e-05	0	0.000745553	0	0.0014556	0.000710051	0	0.00163312	3.55025e-05	3.55025e-05	7.10051e-05	3.55025e-05	0.000213015	0.000213015	0	0	0	0.000994071	0	0.00028402	0.00014201	0	0.000816558	7.10051e-05	0	0.000816558	7.10051e-05	0	0.000674548	0	7.10051e-05	0	0	0	0	0	0.000745553	0.000355025	0.000106508	0.00305322	0	0.000461533	0.000674548	0.000852061	0	0	3.55025e-05	0	0.000177513	0.000532538	0.000177513	0	3.55025e-05	3.55025e-05	0	7.10051e-05	0	0	0	0	0.00347925	0.000319523	0.00042603	0.000106508	7.10051e-05	0.000106508	3.55025e-05	0.00014201	0.000745553	3.55025e-05	0	0.00191714	0	0	0	0.00028402	7.10051e-05	0	0	0	0	0	0	0	0	0	0	0	0	0	3.55025e-05	0
58	1517	Kabale	Muko	91	-1	-4.84	-2.47	0.07	95	77	76	0.0399475	0.00755171	0.00207946	0	0.0236401	0.000328335	0.000109445	0.000109445	0.000875561	0	0	0	0	0	0	0	0	0	0	0	0	0	0	0	0	0	0	0.000547226	0	0	0.000766116	0	0	0.00021889	0.00021889	0	0	0	0	0.000766116	0	0	0	0	0	0	0	0	0	0	0	0.00273613	0.00240779	0.00109445	0.000985006	0.000109445	0	0	0	0.00021889	0.00142279	0	0.0487031	0.0742038	0.00251724	0.000328335	0	0.0515486	0.0114917	0.000328335	0.139324	0	0	0	0	0.000985006	0.00043778	0.00021889	0.00186057	0	0	0	0	0.00361169	0.00295502	0	0.00492503	0	0.00273613	0	0.000109445	0	0	0.00273613	0	0.00043778	0	0.000109445	0.00021889	0	0.000985006	0.00043778	0.000109445	0.0077706	0.00142279	0	0	0.000328335	0	0	0.000766116	0.0012039	0	0	0	0	0	0	0	0.000328335	0.000328335	0.00153223	0.000109445	0.00021889	0.000328335	0	0.000328335	0	0	0	0	0.000109445	0.000985006	0	0	0.000109445	0	0	0.0089745	0	0	0.00021889	0	0	0	0.000109445	0	0	0	0	0.00186057	0.00021889	0	0	0.00142279	0	0.0021889	0.000656671	0.00580059	0.00207946	0.00021889	0.000985006	0.0386341	0.0662143	0.00021889	0.000109445	0.0885411	0.00503448	0.000547226	0	0	0	0	0.00142279	0.0021889	0.00251724	0.00043778	0.0012039	0.00547226	0.00284557	0	0.0033928	0	0	0	0	0	0	0	0	0.00229835	0	0	0.00350224	0	0	0	0.00153223	0	0	0	0.000766116	0.000109445	0	0	0	0	0	0	0	0	0.00021889	0	0.000328335	0	0	0	0	0	0	0	0	0.00612893	0	0	0	0.000109445	0	0	0	0.000109445	0	0	0	0.00021889	0	0	0	0	0.00021889	0	0	0.00612893	0.000985006	0.0112728	0.000547226	0.00131334	0	0	0	0	0	0.000109445	0.00426836	0.0211229	0.00415891	0.000328335	0	0.000328335	0	0.00809894	0.000875561	0	0	0.00317391	0	0	0	0	0	0	0.000766116	0	0.000985006	0	0.000328335	0.000985006	0	0	0.00021889	0.00153223	0	0	0.00043778	0.00164168	0.00109445	0.000109445	0	0.000109445	0	0	0	0.00043778	0	0	0.000109445	0.000109445	0.000109445	0.000766116	0.000109445	0	0	0.00164168	0	0	0.00580059	0.00197001	0	0.000985006	0	0.000766116	0.0012039	0	0	0	0	0	0.000109445	0.000328335	0.000109445	0.00021889	0.00043778	0	0	0	0.000328335	0	0.000109445	0	0.00021889	0	0.00021889	0.00131334	0.000656671	0.000328335	0	0.000109445	0	0	0	0.000985006	0	0.0124767	0	0	0	0.00295502	0.00251724	0.00372113	0.00197001	0	0.000328335	0.000328335	0	0	0.000109445	0.000109445	0	0.000328335	0	0.000328335	0	0.000547226	0	0	0	0	0	0	0	0	0	0	0.00109445	0.000109445	0.00021889	0	0	0	0.00109445	0	0.000109445	0.00109445	0	0	0	0.000109445	0	0	0.00043778	0	0	0.00623837	0.00021889	0.00021889	0	0.000656671	0.000766116	0.00109445	0.000109445	0	0	0	0	0.000985006	0	0.00142279	0	0	0.00021889	0	0	0	0	0	0.00043778	0.000109445	0	0	0.00197001	0.000328335	0.00262668	0.000109445	0	0	0	0	0	0	0.00142279	0.00021889	0	0	0	0	0.00021889	0	0	0	0	0.000328335	0	0	0	0	0	0	0	0	0.00153223	0.000109445	0.00175112	0	0	0.000109445	0	0	0.014994	0	0	0	0	0.000547226	0.000656671	0.000875561	0	0	0	0	0.00021889	0.0116012	0.000109445	0.00021889	0.0114917	0.00021889	0	0	0	0	0.000109445	0	0.000985006	0	0.000109445	0	0	0	0.000109445	0	0.000109445	0.000109445	0	0	0.000109445	0.000328335	0.00284557	0.000547226	0.000109445	0.00109445	0.000328335	0.00043778	0	0.00547226	0	0	0.00153223	0	0.000328335	0.00153223	0	0	0	0	0	0.000109445	0	0	0.0284557	0.000766116	0.000328335	0.000109445	0.014009	0.000109445	0.000985006	0	0.000656671	0.00645726	0.000328335	0	0	0	0	0.0332713	0.000766116	0	0	0.000109445	0	0	0	0.00043778	0	0.00223115	0	3.43253e-05	0.0212817	0.000205952	0.00631586	0.00600693	0.000858133	0	0	0	0.072907	0.00889026	6.86507e-05	0.00175059	0.00199087	0	0.00116706	6.86507e-05	0.000137301	0.000205952	0.000171627	0	0.000137301	0.000377579	0.00116706	0.0209728	0.00422202	0.000343253	0.000343253	0.000240277	0.000411904	0.000137301	0.00264305	0.000343253	0.000137301	0.000377579	0.000926784	0.00631586	0.000686507	0.000789483	0.00302063	0.000652181	0	0.000137301	0.000583531	0	0.000583531	0	0.000411904	0.000274603	0	0	0.000102976	0	0	0.000926784	6.86507e-05	0	0.000171627	0	0.00051488	0.000274603	0	0.000102976	0.000240277	0.0706415	0.075756	0.0463392	0.00133869	0.0215906	0.0120482	0.000583531	0.000308928	0	0.000926784	0.00504582	0	0.00518313	3.43253e-05	0.000240277	3.43253e-05	0	0	3.43253e-05	0	0	0.000823808	0.000205952	6.86507e-05	0	0.00192222	6.86507e-05	0.000102976	0	0	0.000686507	0	0	0.000617856	0.000102976	3.43253e-05	0.000205952	0.000755157	0	0	0.00106409	0.000343253	0.000411904	0.000823808	0.000755157	6.86507e-05	0.000308928	0.000343253	0	3.43253e-05	0.000823808	0	0.000377579	3.43253e-05	0.000102976	0	0.00418769	0.000137301	3.43253e-05	6.86507e-05	0	0.000137301	3.43253e-05	3.43253e-05	0	0.000274603	0.000720832	0.000171627	0.000137301	0.000171627	0.000274603	0.000137301	0	6.86507e-05	0.000171627	3.43253e-05	3.43253e-05	3.43253e-05	0	0	0.000343253	0	0.000137301	0.000205952	0	0	0	0	0.000274603	0.000171627	0	0	0.000549205	0.000240277	0	0.00734562	0.000343253	0	0.00161329	0.00123571	0.0055607	0	0.0566025	0.00367281	0.000102976	3.43253e-05	0.000720832	0.000137301	0.000102976	0	0	0.00168194	0.0051488	0.000892459	0.000583531	0.000137301	0.000171627	0	0	0	0.000755157	0.000308928	0	0	0.00120139	0.00264305	0	0	0	0	0	0	0	0.000137301	0	0	0.000549205	0	0.00192222	0.000171627	0	0	0	0	0	0	0.00120139	3.43253e-05	0.00175059	3.43253e-05	3.43253e-05	0.00178492	0.000137301	0.000274603	0.000205952	0	0.00381011	3.43253e-05	0	0	0	0	0	0	0	0	0	0	0	0	0	0.00834106	0	0.00425634	6.86507e-05	0	0	6.86507e-05	0.000205952	0	0	0	0	0	0	0	0	0	0	0	0	0	0.000274603	0	0.000102976	0	6.86507e-05	0.000102976	0	6.86507e-05	3.43253e-05	0.000137301	0.00909621	0	0	0.00267738	0.000377579	0.00363849	0.000995435	0.000411904	0	0.00144166	0.000171627	0.000137301	0	0	0.000308928	0.000240277	0.000308928	0	0.000789483	0.000926784	0.000308928	0.00106409	0.00267738	0.000171627	0.000102976	0.000137301	0.000102976	0.000411904	0	0.000823808	0.00312361	0.0165448	0.00360416	0.00120139	0	0.00109841	0.000137301	0.000343253	0.000137301	0.000137301	0.000171627	0.00511447	0.000240277	0.00181924	0.000205952	0.00439364	0	0.000240277	0	3.43253e-05	0	0.000205952	0.000343253	0	0.000480555	0.000240277	0.00154464	0	0.0156867	0.000549205	0.000755157	0.000411904	0.000137301	3.43253e-05	0.00123571	0.00120139	0.000102976	0.000446229	0	0	0	0.000755157	0.000171627	0.00113274	0.00384444	0.000720832	0	0.000171627	0.000480555	0	6.86507e-05	0.000137301	0.000308928	0	3.43253e-05	0.000171627	0	0	0.000240277	0	3.43253e-05	0	0.000377579	0	0	0.000171627	0.000102976	0.000446229	0.000892459	3.43253e-05	0.00168194	0.000171627	0	0.000205952	0	6.86507e-05	0.000652181	0	0	0	0.000308928	0	0.000171627	0.000137301	3.43253e-05	0.000686507	0.000343253	0.000240277	0	0	0.0193595	0.0122885	0.00422202	0.00157897	0.000549205	0.00840971	6.86507e-05	0.000446229	0	0.000102976	0.000137301	0	0.000377579	0.013078	0.000480555	0.000274603	0.000549205	0.000411904	0.000137301	0.000823808	0.0164762	0.000892459	0.000102976	0.000343253	0.000171627	0.000411904	0.00120139	0	0.000102976	0.00779185	0	0	0.00374146	0.000377579	0	0.000549205	0.000308928	0.00192222	3.43253e-05	3.43253e-05	0.000205952	0.000858133	3.43253e-05	0	0	0.000205952	0.000343253	3.43253e-05	0.000171627	0.000137301	0.000137301	0.000205952	0.000171627	3.43253e-05	0	0.000652181	6.86507e-05	0.000617856	3.43253e-05	0	0.00140734	0	6.86507e-05	0	0.000926784	0.0287646	0.00370714	0.000858133	0.00332956	0.000823808	0.00195654	0	0	0.000205952	0	0	0.00720832	0.000617856	0	0	0	0	0	6.86507e-05	0	3.43253e-05	0.0052861	0	0	6.86507e-05	0	0.000343253	0.00113274	3.43253e-05	0.000308928	0	0	0.00291765	0	0	0.000377579	3.43253e-05	0	0	0.000102976	0.000171627	0.000652181	0.00157897	0.000137301	0.000617856	0.000411904	0	0	0.00113274	0.000892459	0	0.00116706	0.000995435	0	0.000858133	0.000102976	3.43253e-05	0.000480555	0	0.000102976	0.000102976	0.000720832	0.00374146	6.86507e-05	0.000823808	0	0.000446229	0	0	0.00223115	0.00264305	6.86507e-05	0	0	0	0.00157897	0.000446229	0.00278035	3.43253e-05	0	0.000137301	0.00102976	0.000789483	0.00123571	0	6.86507e-05	0.000137301	0.000240277	0.00137301	0.000102976	3.43253e-05	0.000102976	0.000858133	0	0	0.0021625	0	0.000823808	0	6.86507e-05	0	0.00106409	0.000411904	0.00116706	0	0.00137301	3.43253e-05	0.000137301	0.000308928	0.000446229	3.43253e-05	3.43253e-05	0.000137301	0	3.43253e-05	0.00192222	0.00051488	0.000755157	0.00133869	0.000755157	0.000411904	0.000274603	0.000171627	0.000102976	0.000789483	0.00144166	0.000137301	6.86507e-05	0.00439364	0	0	6.86507e-05	0.00326091	0.000652181	0	0	0.00274603	0.000205952	0.000377579	0.000274603	0.000137301	0.000102976	0.000102976	0.0134555	0.0863282	0.00748292	0.00181924	3.43253e-05	0.000137301	0	0.000995435	0	0	0	3.43253e-05	0	6.86507e-05	0.00343253	0.000240277	0.00525178	0.000411904	0	0.00353551	0	0.000171627	0	0	0
59	1525	Kabale	Muko	94	-1	-3.35	-1.75	-0.02	145	103	118	0.00105876	0.00243515	0.000211752	0	0.00688195	0.000211752	0	0	0.00285866	0	0	0	0	0	0	0	0	0	0	0	0	0.000211752	0	0	0	0	0	0.00105876	0	0	0.000529381	0	0.000847009	0	0	0	0	0	0	0.000529381	0.0156697	0.00762308	0.00571731	0.00127051	0	0	0	0	0	0.00402329	0.00105876	0.00232927	0.00963473	0.00190577	0.0022234	0.00603494	0.00614082	0	0	0.000317628	0.000211752	0.000317628	0.000317628	0.290418	0	0	0	0.00105876	0.000105876	0	0	0	0.0271043	0	0	0.000529381	0	0	0.00921122	0	0.00338804	0	0	0	0	0	0.000529381	0	0	0	0	0	0	0	0	0	0	0	0.000105876	0	0	0	0	0.000105876	0	0	0	0.00137639	0	0	0.000211752	0	0	0	0	0	0	0.000211752	0.000105876	0	0.00148227	0	0	0	0	0.000105876	0	0	0	0	0	0	0	0	0	0.000211752	0	0	0	0	0.000317628	0	0	0	0	0	0	0.000105876	0	0	0.000105876	0.000105876	0	0	0	0	0	0	0	0	0	0	0	0.000105876	0	0	0.000211752	0	0	0	0.000105876	0	0	0	0	0.000105876	0	0	0	0	0	0	0	0	0	0	0	0	0	0	0	0	0	0	0	0	0.000211752	0.000105876	0	0	0	0	0	0	0	0	0	0	0	0	0	0	0	0	0	0	0	0.000211752	0	0	0	0	0.0105876	0.000105876	0	0.000317628	0.000529381	0.000105876	0	0	0.000105876	0	0.000529381	0	0	0	0	0	0.000211752	0.00169402	0	0.000423504	0.000423504	0.000105876	0.00349391	0.000317628	0	0	0.000317628	0	0	0	0	0.000423504	0.00127051	0.000635257	0	0	0	0	0.00127051	0.0112229	0	0	0.011117	0.000952885	0.000211752	0.000741133	0.000847009	0.000423504	0.000423504	0.00889359	0.000211752	0.00391742	0.00105876	0	0.00148227	0.00307041	0.000741133	0.00116464	0.00148227	0.000423504	0	0.00677607	0.000952885	0.00179989	0.00254103	0.00116464	0.000105876	0.000847009	0	0.000952885	0.0279513	0	0.00592906	0	0.000952885	0.00952885	0.000847009	0.000423504	0.000211752	0.00169402	0.00169402	0.000211752	0.000529381	0.00243515	0.00508205	0.00137639	0	0	0.000635257	0.011117	0.000105876	0.00105876	0.000952885	0.000211752	0	0.000423504	0.000317628	0	0.000317628	0.00201165	0.000211752	0.000317628	0.00158814	0.000105876	0.00137639	0	0.000423504	0.000105876	0.00592906	0.00476443	0.00508205	0.000741133	0.00158814	0.000741133	0.000211752	0.00232927	0	0.000423504	0.00116464	0.00296453	0	0	0.00232927	0.00116464	0.0178931	0.0129169	0.00423504	0.00190577	0.00190577	0.00105876	0.00148227	0.000423504	0.000105876	0.000211752	0.000423504	0.000211752	0	0	0.000423504	0.0489148	0.000635257	0.000423504	0.000105876	0.000105876	0	0	0.000423504	0.0022234	0.00338804	0	0.00148227	0.00148227	0.00232927	0.000741133	0	0.00137639	0.0026469	0.000423504	0.00116464	0.000105876	0.00338804	0.0195871	0	0.000317628	0.000211752	0.00116464	0.000211752	0	0	0	0	0	0	0	0.0022234	0.0143992	0	0	0	0.000529381	0	0.000105876	0.0044468	0.00137639	0.000741133	0	0	0	0	0	0	0	0	0.00127051	0	0	0	0	0.000105876	0.000952885	0	0	0	0	0.00201165	0.000317628	0.026469	0	0.000741133	0.00275278	0	0	0	0	0	0	0	0.000423504	0.000105876	0.00127051	0.000211752	0.00476443	0	0	0.037586	0	0.000741133	0	0	0.000635257	0.000317628	0	0.000211752	0	0.000635257	0.0117522	0.00730545	0.000741133	0	0.0156697	0	0.000211752	0.00232927	0.000423504	0.000423504	0.000317628	0	0.000105876	0.00847009	0.00794071	0.000952885	0.00465855	0.000211752	0.00179989	0.000105876	0	0.000211752	0.000741133	0.00476443	0	0	0.000529381	0	0	0	0	0.000741133	0.000317628	0	0	0	0.00105876	0.00105876	0.000423504	0.00179989	0.000529381	0.00254103	0.000847009	0.00635257	0.00148227	0.0254103	0.00571731	0	0	0	0.00148227	0.00592906	0.000317628	0	0	0	0	0.000211752	0.00508205	0	0	0	0	0	0.000635257	0	0	0	0.00148227	0	0.00285866	0	0	0.00423504	0	0	0	0	0.000529381	0	0	0.00127051	0	0.000317628	0.000741133	0	0	0.000158059	0.000434662	0	0.00205477	0.00580867	0.00122496	0	0	0.00557158	0.00237089	0.00256846	0	3.95148e-05	0.000158059	0	0.000158059	0	0	0	0	0	0	3.95148e-05	3.95148e-05	0.00434662	0.00118544	7.90295e-05	0.000118544	0.000158059	0.000197574	3.95148e-05	7.90295e-05	3.95148e-05	0	0.000711266	0.000276603	0.00165962	0.000197574	0.000869325	0.0010669	0.000316118	0.000118544	0.000237089	0	0.000948354	0.000237089	0	0.000592721	0.00237089	0	0.000276603	0.000276603	0.000592721	0	0.0013435	0.0010669	0.00237089	0.000948354	0.000118544	7.90295e-05	0	0.000118544	0.000237089	7.90295e-05	0.0619196	0.0751966	0.0555182	0.0338641	0.000118544	0.00355633	0.000474177	0.00209428	0.00177816	0.00193622	0.00881179	0	0.00731023	0.00244992	0	0.0256056	0	0.00403051	0	0	0	0.0010669	0	0	0.000158059	0.000948354	7.90295e-05	0.00956257	3.95148e-05	0	0.000711266	0.00181768	0	0.00075078	0.000355633	0	3.95148e-05	0.00300312	0	3.95148e-05	0.00229186	0	0.000395148	0.00130399	0.00169913	3.95148e-05	0.0048208	0.000355633	0	0.000118544	0.00150156	0	0	0	0	0.000987869	0.000434662	0.000948354	0.00383293	0	0.000553207	0.000671751	0.000592721	0	0	0.000790295	0.000355633	0	0.000237089	0.000118544	0.00110641	3.95148e-05	0	0	7.90295e-05	0	0	0	3.95148e-05	0	0.000711266	3.95148e-05	0.000276603	7.90295e-05	0.000197574	0	0.000987869	0	0.000948354	0	0	0	0.00410953	0.000118544	0	0.0209823	0	0	0.000474177	0.00225234	0.010748	0	0.0546094	0.0195993	0	0	0.00387245	0.000316118	0.000671751	0.00162011	0	0	0.0242621	0.00327972	0.000237089	0	0.000118544	0.000395148	0	0	0	0	0	0	0	0	0	0.00126447	0	0	0	0	0	0.000276603	0	0.00173865	0	0	0	0	0	0.0109851	0	0	0	0.00075078	0	0	0.0013435	0	0.000908839	0.00466274	0.0010669	0.000908839	0.000316118	3.95148e-05	0.00576915	0	0	0.000276603	0	0	0	0	0	0	0	0	0	0	0	0.00229186	0	0	0	0.000355633	0	0	3.95148e-05	0	0	0	0	0	0	0	0	0	0.00142253	0	0.00976015	3.95148e-05	0.00225234	3.95148e-05	0.00300312	0.000118544	0.000197574	0	3.95148e-05	0.000355633	3.95148e-05	7.90295e-05	0.00162011	0	0.000197574	0.00545304	0.000948354	0.0010669	0.00426759	0.00173865	0.00754732	0.000434662	0.000513692	0.000158059	0	7.90295e-05	0.00324021	0.000158059	0.000158059	0.000948354	0.000118544	0.00209428	0.00284506	0.000474177	0.000276603	0.000513692	0	3.95148e-05	0.000237089	0	0.000158059	0.00513692	0.000592721	0.0173075	0.00707314	0.00162011	0	0.000276603	7.90295e-05	0.000553207	0.000790295	0.000395148	0.000158059	0.00632236	0.000355633	0.000987869	0.000237089	0.000395148	0.000158059	7.90295e-05	0.000276603	0	7.90295e-05	0.000790295	0.000987869	0.000316118	0.000474177	0.00110641	0.00217331	0	0.00896985	0.00339827	0.000513692	0.000790295	0.000118544	0	0.00126447	0.000474177	0.000395148	0.000237089	0.000276603	0	0.00138302	0.00600624	0.000118544	0.00162011	0.00335875	0.000118544	0	7.90295e-05	0.000513692	0	0.000474177	0	0.000434662	0.000118544	0	0.00082981	3.95148e-05	0.000553207	0	0.000158059	7.90295e-05	0	0.000158059	0	0	0	0.000118544	0.000474177	0	0	0.00264749	0	3.95148e-05	0	0.000316118	0.000316118	0.00158059	7.90295e-05	7.90295e-05	0.000118544	0.000632236	7.90295e-05	0.000316118	0.000158059	0.000118544	0.000553207	0.00118544	0.00114593	0.0013435	0	0.0145019	0.00825858	0.000474177	0.00177816	0	0	0.00185719	0.000671751	0	0.000118544	0.000276603	0	0	0.0195993	0.000395148	0.000276603	0.00126447	0.000513692	0.000158059	0.00185719	0.0181373	0.00221283	0.000316118	0.000790295	0.000276603	0.00612479	0	0.00304264	0.000355633	0.00300312	0.00110641	0	3.95148e-05	0	0.00142253	0.000513692	0	0.00371439	0.000118544	0.000197574	0.00225234	0.000197574	0.000553207	0.000592721	0	0.000316118	0.000632236	0.00082981	0.000197574	0.000316118	0	0.000118544	0	0.000237089	0.000158059	0.000592721	7.90295e-05	0.00138302	0	0	0.00154108	0.000276603	0.000316118	3.95148e-05	0.00075078	0.0251314	0.00292409	0.00102738	0.00252894	0.000790295	0.00217331	0	0	0	0	0.000671751	0.00999723	0	0	0.000158059	0	0	0	0	0.000237089	0	0	0	0	0.000118544	0	0.000355633	0.000434662	0.00082981	0	0.00158059	0	0.000118544	0	0	0.000553207	0.000592721	0.000276603	0.000237089	0.000197574	0.000355633	0.000513692	0.000869325	0.000158059	0.00173865	0.00300312	0.000118544	7.90295e-05	0.000237089	0.000395148	0	0	0	0	0.000869325	0	0.000276603	0	0	0	3.95148e-05	0	0	0.000948354	3.95148e-05	0	0.0010669	0.000355633	0.00162011	0.000869325	0.00600624	0	0.000592721	0.00165962	0	0.00122496	0	0.00264749	0.000355633	0	0.00205477	0.000553207	0.00082981	0	0	0.000355633	0.000434662	0.000395148	0.00130399	7.90295e-05	3.95148e-05	0.000592721	0.000908839	0	0.000592721	0.000513692	0.000908839	0	0	0.00355633	0	0.000474177	0	0.00217331	0.00237089	0.00102738	0.000553207	0.000158059	0.000237089	0.00853519	0.000474177	0	0.000355633	0	0	0.00193622	0.000237089	0.00154108	0.00158059	0.000355633	0.00082981	3.95148e-05	0.000869325	0.000276603	0	3.95148e-05	0.0010669	0.000908839	0.0203896	0	0	0	0.000592721	0.00335875	0	0	0.0184534	0.00248943	0.00256846	0.00162011	0.000790295	0.000355633	0.000355633	0.000513692	0.00292409	0.000237089	3.95148e-05	0.000158059	0.00154108	0.000118544	0	3.95148e-05	0	7.90295e-05	0	0.000237089	0.000158059	7.90295e-05	0	0	0.00169913	0	0.0205477	0	0	0	0.000197574	0
60	1531	Kabale	Muko	89	-1	-1.58	0	1.08	70	77	82	9.74849e-05	0	0.00038994	0	0	0.00019497	0.00019497	0.00887112	0.0304153	0.0019497	0	0	0	9.74849e-05	0	0.000877364	0.000487424	0	9.74849e-05	0	0	0.000292455	9.74849e-05	0	0	0	0.000292455	0.000584909	0	0	0.00019497	0	9.74849e-05	0	0	0.000292455	0.00214467	0.000682394	0	0.000584909	0	0	0.00331449	0	0	0	0	0	0	0	0	0.00019497	0	0	0.00038994	0	0	0	0	0	0	0	0.0184246	0.108988	0.0120881	0	0.00116982	0.00155976	0.00146227	0.000487424	0.00019497	0	0	0	0	0.000487424	0.00038994	0	0.00497173	0.012868	0	0	0	0	0	0	0.00419185	0	0.000584909	0	0.00038994	0.00019497	0	0	0	0	0.00243712	0	0	0	0	9.74849e-05	0	9.74849e-05	0	0.00019497	0.000292455	0.000487424	0	0	0	0.00019497	0	0	9.74849e-05	9.74849e-05	0	0	0	0	0	0	9.74849e-05	0	0	9.74849e-05	0.00038994	0	0	9.74849e-05	0	0	0.000292455	0	0	9.74849e-05	0.000292455	0	0	0.000292455	0	0	0	0	0	0	0	0	0	0	0	0	0	0	0.000877364	0.0456229	0	0	0	0.000487424	0	0	0.00994346	0.0401638	0	0.00019497	0.184831	0.0309027	0	0	0	0	0	0.00038994	0.00555664	0.00107233	0	0.000584909	0	0	0	0	0	0.00155976	0	0.000779879	0	0	0	0	0	0	0	0	0	0	0	0	0	0	0	0	0	0	0	0	0	0	0	0.000487424	0	0.000877364	0	0	0	0	0.00185221	0.0540066	0	0	0	0	0.0556639	0.00019497	0.00019497	0.00107233	0.00165724	0.000877364	0	0	0.000584909	0	0.0012673	0	0	0	0.00292455	0	0	0.000877364	9.74849e-05	9.74849e-05	0.0051667	0	0	0.00107233	0	0.00214467	0.00019497	0	0	0	9.74849e-05	0.00360694	0.00487424	9.74849e-05	0	0	0.000292455	0	0.00038994	0	0	0.00779879	0.00750634	0	0	0	0	9.74849e-05	9.74849e-05	0.00984597	9.74849e-05	0.000292455	0	0	0.00428934	0	0	0.00116982	0.0117957	0.00019497	0.000292455	0	0.00497173	0	0.0019497	0	0	0	0	0	0	0	0.0019497	0.000682394	0.00165724	0	0.00331449	0.000779879	0	0.00653149	0.00662897	0.00341197	0	0.000487424	0	0	0.00243712	0	0.000292455	0	0	0	0	0	0	9.74849e-05	0.000877364	0	0.00185221	0	0	0	0	0	0	0.000292455	0.00019497	0	0.000877364	0.000779879	0.000487424	0	0.00204718	0.00750634	0	0	0	0	0	0.000487424	0	0	0	0.00019497	0.00146227	0.0658998	0.0118932	0.0117957	0	0	0.00107233	0	9.74849e-05	0.000292455	0.00399688	0	0	0	0.000292455	0	0	0.00204718	9.74849e-05	0	0	0	9.74849e-05	0.00116982	0	0	0	0	0.00331449	0.000682394	0	0	0	0	0.0012673	0	0	0.000292455	0.000682394	0.000584909	0	0	0	0	0	0	0	0	0	9.74849e-05	0.00614155	0.00380191	0.00019497	0	0	0	0.000779879	9.74849e-05	0.00857867	0	0	0	0	0	0	0.000779879	0	0	0	0.0148177	0.000292455	9.74849e-05	0	0	0	0.00107233	0	0	0	0	0	0	0.000584909	0	0	0	0	0	0	0	0	0	0.000584909	0	0.000682394	0	0.000682394	0	0	0	0	0	0	0	0	0.00019497	0	0	0	0	0.000487424	0	0	0	0	0	0	0	0	0	0	0	0	0	0	0.000584909	0	0.000487424	0	0.0019497	0	0	0	0.000292455	0	0.000682394	0.00019497	0.00038994	0	0	0	0	0	0.000487424	0	0.000487424	0.00019497	0	0	0	0.00760382	0.00253461	0.00146227	0.000682394	0	0.00155976	0.0282706	0	0.00185221	0.0019497	0	0.00038994	0.0012673	0	0.000292455	0	0	0	9.74849e-05	0	0	0	0	0	0	0.00497173	0	0	0	0.0051667	0	0.00146227	0	0	0	0	0	0	0	0	0.000584909	0.00165724	0	9.74849e-05	0	0.000487424	0.00122143	0	5.81632e-05	0.000232653	2.90816e-05	0.000378061	0.00424591	0.00136684	0	0.000348979	0	0	0.248328	2.90816e-05	0.00191939	5.81632e-05	0	0	0	0.00319898	0.000290816	0	0	0	0	0	0.00831734	0.0018903	0.000203571	0	0	0	0	0	0	0	0	0	0	0	0	0	0	0	0.000436224	0	0	0	0	0.00255918	0	0.000145408	0	0	0	0	2.90816e-05	0	0.00319898	0.000988775	0	0.000348979	0	0	0.000145408	0	0.0564183	0.174926	0	0.0428081	0.001425	0	5.81632e-05	0	0	0	0.000116326	0	0	2.90816e-05	0	0	0.0483045	2.90816e-05	0	2.90816e-05	0	0.000988775	0	0	2.90816e-05	0	8.72448e-05	0	0	0	0	0	0.000232653	0	2.90816e-05	0	0	0	0	0.000261734	0	0.000116326	0.000203571	0	0	0	0	0.000697958	2.90816e-05	2.90816e-05	0	2.90816e-05	0	5.81632e-05	0	0	2.90816e-05	0	2.90816e-05	0.0011051	8.72448e-05	0	0.000232653	2.90816e-05	2.90816e-05	0	0	0	2.90816e-05	2.90816e-05	0	5.81632e-05	0	0	0.000145408	8.72448e-05	5.81632e-05	0	0	5.81632e-05	0	0	0.000261734	0	0	0	0	0	0	0	0	0	0	0	0	0	0	0	0	0	0	0	0	0	0	0	0	0	0	0	0	0	0	0	0	0	0	0.000407142	0	0	0	0	0	0.00165765	0.000116326	0	0	0	0	0	0	0	0	5.81632e-05	0	0	0	0	0	0	0	0	0	0	0	0	0	0	0	0	0	0.000261734	5.81632e-05	5.81632e-05	0.000203571	0.0897167	0.00779387	0.000348979	2.90816e-05	8.72448e-05	0	0	0	0	0.00104694	5.81632e-05	0	5.81632e-05	0	0	0	0.000319898	0.00017449	0	0	5.81632e-05	0	2.90816e-05	0.0519979	0.0193683	5.81632e-05	0.00610714	0	0.000930611	0	8.72448e-05	0	0.00398418	0	8.72448e-05	0	8.72448e-05	0	0.000261734	0.00104694	5.81632e-05	0	0.000116326	0	0	0	0	0	2.90816e-05	0	0.00154132	0.00267551	0.00194847	0.000290816	0.000145408	0.000232653	0	0.000261734	0.000319898	0	0.000203571	0	0.000116326	0.000116326	0.00017449	0.00197755	5.81632e-05	0.00215204	0.00162857	2.90816e-05	2.90816e-05	0	0.000232653	0.000116326	0	0.000203571	0.00328622	0.013552	0.00398418	0.00197755	0.00017449	8.72448e-05	0.000145408	0.000145408	0.000232653	8.72448e-05	0.000203571	0.000203571	0.00351887	2.90816e-05	0.000668877	0	0.000930611	0	0.000697958	0.000145408	2.90816e-05	0.000610714	0.00122143	0.000756122	0	0.00017449	0.000145408	0.00232653	0	0.0253592	0.0011051	0.000697958	0.00122143	0.000116326	0.000610714	0.00104694	0.00482755	0	0.000523469	0	0	0	8.72448e-05	5.81632e-05	0.000610714	0.000290816	0	0	0.000378061	0	0	0.000116326	0	0.000930611	0	0.000668877	0	0	0	0.000203571	2.90816e-05	5.81632e-05	0	0.000261734	2.90816e-05	0.000232653	0.000610714	0.000319898	0.000145408	8.72448e-05	0	0.00104694	0	0.000348979	0.00017449	0.000145408	0.000348979	0	0.000203571	0	8.72448e-05	0.00055255	0.000785203	5.81632e-05	0.000116326	0.000145408	0.00017449	0.00154132	0.00145408	0.00055255	0	0.000203571	0.000465306	0.00334438	0.000407142	0	0	0	0	0	0	0	0	0	0.011778	0	0.000785203	0.000465306	0.000232653	0.000639795	0.00136684	0.0350724	0.00139592	8.72448e-05	0	0	0	0.00471122	0	2.90816e-05	0.00439132	0.000872448	0	0.000116326	0.000145408	0	0.000232653	0	0	0	0	8.72448e-05	2.90816e-05	0	0	0	0.000145408	0.000203571	0	0.0017449	0	0	8.72448e-05	0	2.90816e-05	2.90816e-05	0.000145408	0.000348979	5.81632e-05	0	0	0.00261734	0	0.00159949	0	0	0	0	0	0	0	0	0.000232653	5.81632e-05	0	0	0.00017449	0.00247194	0	0	0	0.000668877	0	0	0	0.00136684	5.81632e-05	0	0	0	0	0	0	0.000261734	0	0	5.81632e-05	0	0	0	0.000319898	0	0	2.90816e-05	0	2.90816e-05	0.000232653	5.81632e-05	0	0	0	0	0	0	0	0	5.81632e-05	0	0	0	2.90816e-05	0	0	0	0	0	2.90816e-05	2.90816e-05	0.00116326	0	0	0	0.000145408	0	0	0	0.00479846	0.000145408	0	2.90816e-05	0.00119235	0	0	0.000697958	2.90816e-05	0	0	2.90816e-05	0	0	0	0.000116326	0.000610714	0.000203571	0.00203571	5.81632e-05	8.72448e-05	0	0	0	5.81632e-05	0	0	0	0	0.000348979	5.81632e-05	0.000203571	0.0011051	2.90816e-05	0.000959693	0	0	0.000145408	0	0.00168673	5.81632e-05	0.00017449	0.000232653	0	0.00101786	0.00127959	0.000116326	0.000116326	0.000610714	0.000290816	2.90816e-05	0	5.81632e-05	0	0	0	2.90816e-05	0.000232653	0	0	0.000145408	0	8.72448e-05	0.00412959	0	0	0	0	0	0	0	0	0	0	0.000348979	2.90816e-05	0	0.000145408	0	0.000348979	0	0	0	0	0	0	0	0	0	0	0	0	0	0	0	0	0	0.000465306
61	1532	Kabale	Muko	106	-1	-2.66	-1.08	0.39	145	97	112	0	0	0	0	0	0	0.0517667	0	0.00428449	0	0	0	0.00100812	0	5.04058e-05	0.000151217	0	0	0	0	0	0	0	0.000151217	0.000201623	0	0	0.00418368	0.000302435	0	0	0	0	0	0	0.000705681	0	0	0	0.00509098	0.0803972	0.00897223	0.00126014	0.00529261	0.00398206	0.00241948	5.04058e-05	0.000100812	0.000201623	0	0	0	0	0	0.000151217	0	0	0.000252029	0	0	0	0	5.04058e-05	0	0	0	0.000252029	0.000604869	0	0	0	0	0	0	0	0	0	0	0	0	0	0	0	0	0	0	0	0	0	0	0	0	0	0	0	0	0	0	0	0	0	0	0	0	0	0	0	0	0	0	0	0	0	0	0	0	0	0	0	0	0	0	0	0	0	0	0	0	0	0	0	0	0	0	0	0	0	0	0	0	0	0	0	0	0	0	0	0	0	0	0	0	0	0	0	0	0	0	0	0	0	0	0	0	0	0	0	0	0	0	0	0	0	0	0	0	0	0	0	0	0	0	0	0	0	0	0	0	0	0	0	0	0	0	0	0	5.04058e-05	0	0	0	0	0	0	0	0	0	0	0	5.04058e-05	0	0	0.000100812	0	0	0	0	5.04058e-05	0.00186501	5.04058e-05	0.00297394	0.012551	0.0292858	0.0733908	0.000705681	0.000252029	0.00136096	0.00252029	0.00337719	0	0	0.000705681	0	0.000201623	0	0	0	0	0	0	0	0.00100812	0.00856898	0.00151217	0.000907304	0	0.000151217	0	0.000705681	0	0	0	5.04058e-05	5.04058e-05	0.00186501	0.00992994	0	0	0	0.000504058	0	0.00100812	0	0	0	0.0300922	0	0	0	0.00564545	0	0.000806492	0.00181461	0.000655275	0.00322597	0.00246988	5.04058e-05	0.00267151	0	0	0.00105852	0.00231867	5.04058e-05	0	0.00277232	0.00740965	0.010182	0.00549423	0.00937547	0.00504058	0	0	0	0	0	0.00383084	0.000806492	0.00146177	0.000201623	0.000806492	0.000453652	0	0.000100812	0.00463733	0.00156258	0	0	0.000100812	0	0.00907304	0.00670397	0.000151217	0.00246988	0	0	0.000100812	0	0	0	0	0.00151217	0.000453652	0.000453652	5.04058e-05	0.00131055	0	0.000302435	0	0.000655275	0	0	0	0.0017642	0.0257069	5.04058e-05	0.00463733	0	0	0.000302435	0	0	0	0	0.00035284	0	0	0	0.0209688	0.0289833	0.0236403	0	0	0.00095771	0	0.0061495	0	0.00095771	0.0017138	0	0	0	0.00141136	0	0	0.000604869	0	0	0	0.00236907	0	0	0	0	0	0.00156258	0.00383084	0	0	0	0	0	0.000655275	0	0	0	0.000252029	0	0.0043853	0	0	0	0	0	0	0	0	0	0.00332678	0	0	0	0	0	0	0	0	0	0	0	0	0	0	0.000252029	0	0	0	0.0172388	0.00241948	0.000756086	0	0	0	0.000756086	0	0	0	0	0.00272191	0.00599829	0.23348	0	0	0.000403246	0	0	0	0.000252029	0	0.000100812	0.00277232	0	0	0	0	0	0	0.00967791	0.00373003	0	0.000302435	0	0	0	0	0	0	0	0.00151217	0.00383084	0	0.00337719	0	0	0	0	0	0	0	0.00685518	0	0	0.00166339	0	0	0.000453652	0	0	0	0	0.000302435	0.000201623	0.000655275	0.0308483	0	5.04058e-05	0	0	0	0	0	5.04058e-05	0.000302435	0	0.000100812	0	0	0	0.00574626	0.000655275	0.00337719	0	0	0.000756086	0.00574626	0	0.0043349	0	0	0	0	0	0.000201623	0	0	0	0	0	0	0	0	0	0	0.000100812	0	0	0	0.00771208	0.000100812	0.0349312	0	0	0.00428449	0	0	0	0	0.000907304	0.00952669	0	0	0	0	0	0.000281869	4.69781e-05	2.34891e-05	0.000211402	2.34891e-05	9.39563e-05	0.0178752	2.34891e-05	0	0	0	4.69781e-05	0.0206469	0	0	0	0	0	0	0.000328847	0	0	0	0	0	0	0.00758697	0.00122143	0.000140934	0.000281869	0	0	0	0	0.000469781	0	0	0	0	0.00025838	0.000140934	0	0	0	9.39563e-05	0	0	0.000892585	0	0.00110399	0.00126841	0	4.69781e-05	0.000187913	0	2.34891e-05	0	0.000422803	0	0.000563738	0.00049327	0.000164423	0	0.000117445	2.34891e-05	0	0.115026	0.328753	4.69781e-05	0.0148216	0.00075165	0.0135767	0.0015033	0.000540249	0	0	0.000117445	2.34891e-05	4.69781e-05	0.00117445	0.00183215	4.69781e-05	0.0147746	0	0.0263547	0.000939563	0	0.0015033	0	0.00544946	0.00319451	0.00284218	9.39563e-05	2.34891e-05	2.34891e-05	0	0.00220797	0.0176873	0.000117445	0.000869095	0.000211402	0	0	0	4.69781e-05	0	0	0	0.000281869	0	0	2.34891e-05	0.00389918	0.000798628	0	2.34891e-05	0	0.000187913	0	0.0209992	0	0	4.69781e-05	0	0	0	0.000117445	0	0.000117445	7.04672e-05	0.0106405	0	0	2.34891e-05	0.000305358	0.000516759	0	2.34891e-05	4.69781e-05	0	0.000164423	0.000211402	9.39563e-05	0	7.04672e-05	4.69781e-05	0	0.000234891	0.00049327	0	0	0	0	0	0	0	0	0	0	0	0.000798628	0	0	0	0	0	0	0	0	0	0.00981843	0.000375825	0	0	0	0	0	0	0	0	0.000775139	0	0	0	0	0	0	0	0	0	0	0	0	0	0	0	0	0	0	0	0	0	0	0	0	0	0	0	0	0	0	0	0	0	0	0.00173819	0	0	0	0	0	2.34891e-05	9.39563e-05	0	0	0.0195664	0.00197308	0.000117445	0.0155263	0	0.0501257	4.69781e-05	0	0.000164423	2.34891e-05	0	2.34891e-05	2.34891e-05	0.00256031	0	9.39563e-05	0.00312405	2.34891e-05	0.00293613	0.000798628	0.0259084	0.0126371	0.000117445	0	4.69781e-05	0.0023724	2.34891e-05	0.000187913	0.000281869	0	0	0	0	0	0	0.00295962	2.34891e-05	0.000117445	0	0	0	0	0	2.34891e-05	2.34891e-05	2.34891e-05	0.00147981	0.000305358	0.00075165	9.39563e-05	0.000140934	0	0.000540249	0.000117445	4.69781e-05	0	0	0	7.04672e-05	2.34891e-05	0	0.000187913	0.000187913	0.00178517	0.000187913	0.000775139	4.69781e-05	0	0	0.000187913	0.000117445	4.69781e-05	0.0021375	0	0.0342705	0.000798628	0.000117445	0.00230193	0	0.000117445	0	0	0.000140934	0	0.00392267	0	0	0	0.00049327	0	0.000587227	0	0	0	0.000446292	0.000540249	0	0	0.00124492	0.00345289	0	0	0	0.00364081	0.000281869	7.04672e-05	0	0	0	0	0	0	2.34891e-05	0	0.00396965	2.34891e-05	0.000610716	0.00425152	0.0045099	0	0.000305358	2.34891e-05	7.04672e-05	0	0	0.00206704	0.00178517	0	0	0.00173819	0	9.39563e-05	0.00159726	9.39563e-05	0	0.000892585	0	0.000211402	0.00669438	0	0	0.000117445	0	0.00131539	0	0	0.000140934	0.000140934	0.000963052	0	0.000305358	0	0.000305358	0.000164423	0.000728161	0.000140934	0.000422803	0.00140934	0.00025838	0.000892585	0.000399314	0.00119794	7.04672e-05	0.019261	0.00183215	0.00652996	7.04672e-05	0	2.34891e-05	0	0	0	0.00025838	0.000164423	0	0	2.34891e-05	0	0	0	0	0	0	0.00117445	0	4.69781e-05	0	2.34891e-05	0.000469781	0	0	0.000140934	0.00324149	0	0	0	0	0	9.39563e-05	7.04672e-05	9.39563e-05	0	0	0.000117445	0.000211402	0	0	0	0	0	0	7.04672e-05	0.000422803	0	0.00124492	0	0	2.34891e-05	0.000164423	0	0	0	0	0.0103822	0	0	0	0	0	0	0	2.34891e-05	0	0	2.34891e-05	0.000117445	0.0106405	0	9.39563e-05	0	0	0	0	0.000540249	0	0	0	0.000399314	2.34891e-05	0	0	0	0.000305358	2.34891e-05	0	7.04672e-05	0	0	0	0	0	0	0	0	0	0	0	0	0	0.00025838	0	0	0	0	0	0	0	0	0.000375825	0	0	0	0	0	0	0	0	0	0	0.000681183	0	0	0	0	0.000352336	0	0	0	0.00683532	0	0	0	0	0	0	0.000587227	0	2.34891e-05	0	0	0	0	0.000117445	0	0	2.34891e-05	0.00112748	0.000422803	0	0	7.04672e-05	0	7.04672e-05	2.34891e-05	0	0	0	0.000469781	0	0	0.000164423	0.000399314	0.00122143	0	0	0	0.000352336	0.00164423	0.000164423	0.00110399	0.000352336	0	0.000939563	0.000657694	0	0	0.000164423	0	4.69781e-05	0	0.00157377	0	0	0	0.000164423	0	0	0.00126841	0	0.000516759	0.000117445	0.0147981	0	0	0	0	0	0	0	0	0	0	0	0	0	0.00025838	0	0	0	0	0	0	0	0	0	0	0	0	0	0	0	0	0	0	0	0
62	1533	Kabale	Muko	89	-1	-2.32	-2.49	-0.58	90	86	91	0	0	0	0	0.00117616	0	0.455044	0.000392054	0.00026137	0	0	0.00405123	0.0130685	0	0.00718766	0	0	0	0	0.000392054	0	0	0	0.000784109	0.00156822	0	0	0.0146367	0.000522739	0	0	0	0	0	0.000784109	0	0	0	0	0.0776268	0.000130685	0.0548876	0.00483534	0.0300575	0	0	0	0.00143753	0.0016989	0	0	0.000130685	0	0	0.000130685	0	0	0	0	0	0.000130685	0	0	0.00026137	0	0	0.000522739	0	0	0	0	0	0	0	0	0	0	0	0	0	0	0	0	0	0.000130685	0	0	0	0	0	0	0	0	0	0	0	0	0	0	0	0	0	0	0	0	0	0	0	0	0	0	0	0	0	0	0	0	0	0	0	0	0	0	0	0	0	0	0	0	0	0	0	0	0	0	0	0	0	0	0	0	0	0	0	0	0	0	0	0	0	0	0	0	0	0	0	0	0	0	0	0	0	0.000130685	0.000130685	0	0	0	0	0	0	0	0	0	0	0	0	0	0	0	0	0	0	0	0	0	0	0	0	0	0	0	0	0	0	0	0	0	0	0	0	0	0	0	0	0	0	0	0	0.000392054	0	0	0	0	0.00156822	0	0	0	0.00196027	0	0	0	0	0.000392054	0	0	0	0	0	0	0	0	0	0	0	0	0	0.000914794	0	0	0	0	0	0.00104548	0.00026137	0	0	0	0	0	0	0	0	0	0.000392054	0.000130685	0	0	0	0	0	0	0.000522739	0	0	0.00365917	0.00104548	0	0	0	0	0.00026137	0.00235233	0	0	0	0	0.00365917	0	0	0.0107162	0.0112389	0	0.00444328	0.000914794	0	0.000130685	0.000130685	0	0	0	0	0	0.000130685	0	0.000130685	0	0.00222164	0	0	0.00156822	0	0.00274438	0	0.00156822	0	0.00222164	0	0	0.00182959	0	0.00026137	0	0	0	0	0	0	0	0	0.00470465	0	0	0	0	0.000522739	0	0	0.00104548	0	0	0	0.00588082	0.0016989	0	0.00026137	0.00026137	0	0	0	0	0	0.000130685	0.0138526	0	0	0	0.000130685	0.0491375	0	0	0	0.00026137	0	0	0	0	0.00418191	0	0	0	0	0	0	0.00182959	0	0	0	0	0	0	0	0	0	0	0.0086252	0	0	0	0	0	0.000784109	0	0	0	0	0	0	0	0	0	0	0	0	0	0	0.00143753	0	0	0	0	0	0	0	0	0	0	0	0	0.0094093	0	0	0	0	0	0	0.000653424	0.00156822	0	0	0	0	0.000130685	0	0	0	0	0	0	0	0	0	0	0	0	0	0	0	0	0	0	0.00196027	0	0	0	0	0	0	0	0	0	0	0	0	0	0	0	0	0.000392054	0	0	0	0	0	0	0	0	0	0.000130685	0	0	0.000130685	0	0	0.000392054	0	0	0	0	0	0	0	0	0	0.000522739	0	0	0	0	0.000130685	0	0.00209096	0	0	0	0	0	0	0	0.000392054	0.00248301	0	0.00143753	0.0278359	0	0.00575013	0	0	0.00026137	0	0.0280972	0	0	0	0	0	0	0	0	0	0	0.000130685	0.0844224	0.000914794	0.00248301	0	0	0	0.00222164	0	0	0	0	0	0	0	0	0	0	0	0	0	0.000392054	0	0.000268477	0	0	0	0	3.83539e-05	0	0	0	0	7.67077e-05	0.0589882	3.83539e-05	0.000230123	0	0	0	0	0.00157251	0	0	0	0	0	0	0.0141142	0.00245465	0.000115062	0	0	0	0	0	0	0	0	0	0	0	0.00168757	0	0	0	0.00176428	0	0	0	0	0.00667357	0.00168757	0	0.00820772	0.000728723	0.00421892	0.00184098	0	0	3.83539e-05	0	0	3.83539e-05	0	0	0	0	0.246308	0.195835	0	0.00425728	3.83539e-05	0	0	0	0	0	0	0	7.67077e-05	0	0	3.83539e-05	0	0	3.83539e-05	3.83539e-05	0	0.00387374	0	0	0	0	0	3.83539e-05	0	0	0	3.83539e-05	0	0	0	0	3.83539e-05	0	7.67077e-05	0	0	0	0.000421892	0	0	3.83539e-05	0	0.000575308	3.83539e-05	7.67077e-05	0	0	0	0.000115062	0.000153415	0	3.83539e-05	0	3.83539e-05	0	0.0004986	0	0.0004986	0	0	0	0	3.83539e-05	3.83539e-05	3.83539e-05	0	3.83539e-05	3.83539e-05	0	0.000920492	0.000115062	0	0	3.83539e-05	3.83539e-05	0	0	0.0004986	0	0	0	0	0	0	0	0	0	0	0	0	0	0	0	0	0	0	0	3.83539e-05	0	0	0	0	0	0	0	0	0	0	0	0	0	0	0	0	0	0	0	0	0	0	0	0	0	0	0	0	0	0	0	0	0	0	0	0	0	0	0	0	0	0	0	0	0	0	0	0	0	0	0	0	0	0	0	0	0	0	0	0.000230123	0.000460246	0.00326008	0	0	0	0.00161086	0	0	0	0	0	0.000268477	0.00256971	0	0	0.013654	0	0	0.000690369	3.83539e-05	0.0004986	0	0.000115062	0	0	0	0	3.83539e-05	0	0	3.83539e-05	0.000767077	3.83539e-05	0.000153415	0	3.83539e-05	0.00138074	0.000115062	3.83539e-05	0.00594485	3.83539e-05	0	0	0	3.83539e-05	0	0	0	0	0	0	0	0	0	0	0	0	0	0	0	0	0	0	0	0	0	0	0	0	0	0.00310666	0.0108925	0.00195605	0.00107391	0.002493	3.83539e-05	0.00418057	0.000613662	0.000191769	0.00203275	0.0266559	0	0.00168757	0.000345185	0.0009972	7.67077e-05	0.00122732	0.00118897	0.000421892	0	0.000383539	0.00122732	0	0.00962682	0.00145745	0.00207111	0	0.043033	0.000460246	0.00736394	0.000575308	0.00306831	3.83539e-05	0.004986	3.83539e-05	0.000191769	0.00329843	0.00176428	0.000958846	0	0.000882139	0.00475588	0.000383539	0.00471752	0	0.000191769	0	0.00705711	0.000268477	0.000153415	0	0.000306831	0.000345185	0.000306831	0	0	0.000306831	0.00134238	0	0.000306831	0	0.00471752	0.00222452	0.00874468	0	0.00115062	0.000191769	0.000421892	3.83539e-05	0.00567637	0.000115062	0.000652015	3.83539e-05	0.000652015	0.000767077	0.000306831	0.000536954	0.000268477	0.000268477	0.000115062	0.000230123	0.0019944	3.83539e-05	0	0	0.0009972	0.000153415	0.00122732	0.000345185	0.00889809	0.00345185	0.0268861	0.0160703	7.67077e-05	7.67077e-05	0	0.000421892	0	3.83539e-05	0	0	0	0.00824608	0.000230123	0.000460246	0.000536954	0.000268477	0.000230123	0.00115062	0.0188701	0.00103555	0.000306831	0.000115062	0	0.000306831	0.00552295	3.83539e-05	7.67077e-05	0.00851456	0.000230123	0	0	0	0	0.00744065	0	0.00268477	0	0	0.000345185	0.000958846	7.67077e-05	0	0	0.000153415	0	0	0.00130403	0.000153415	0	0.00115062	0	0	0.000306831	0	0	0	0	0	0.00103555	0	0.000536954	0	0	3.83539e-05	0	0	0	0	0	0.000843785	0.000383539	0	0.00115062	0	0	0	0	0	0	0	0	0.00107391	0.00103555	3.83539e-05	0	0	0	0	0	0	0	0.00406551	0	0	0	0	0	0	0	0	0	0.000767077	0	0	0.000613662	0	0.000767077	0.00694205	0	0	0.000575308	0	0	3.83539e-05	0	0	0	0.000191769	0	0	0.00184098	0	0	0.000115062	0	0.00962682	7.67077e-05	0	0	0	0	0.000115062	0	0	0	0	0.00161086	0	0	0	0	0.000613662	0	0.000536954	0.000306831	0	0	0	0.000191769	0	0	0.00130403	0.000306831	3.83539e-05	0	0	0	0.000421892	0	0.000306831	0	0	0.000575308	0	0.000345185	0.00157251	0	0.00161086	0	0	0	0	0	0	0.000268477	0.000690369	0	0.00391209	0.00490929	0	0	0.000536954	0.00210946	0	0	0.000652015	0.000191769	0	0	7.67077e-05	0	0.000115062	0	0	0	0	0.000115062	0	0	0	0	0	0	0	0	0	0	0.000230123	0	0	0.00203275	0	0.0380854	0	3.83539e-05	0	0	0	0	0	0	0	0	0	0	0	0	0	0	0	0.00302995
63	1535	Kabale	Muko	118	-1	-0.91	0.32	1.1	90	86	112	0	0.000318878	7.97194e-05	0	0.0171397	0	0	0.00318878	0	0	0	0	0	0.000239158	0	0	0	0	0.000159439	0	0	0	0	0	0	0	0	7.97194e-05	0	0	7.97194e-05	0	0	0	0	0.000159439	0.000159439	0	0	0.000159439	0	0	0	0	0	0	0	0	0	0	0	0.00813138	0	0.00231186	0.00111607	0.000318878	0	7.97194e-05	0	0	0	0.000398597	0.00342793	0.00876913	0	0	0	0.0152264	0.000159439	0.000159439	0	0.000159439	0	0	0	0.000318878	7.97194e-05	0	0.000717474	0	0	0	0	0	0	0	0	0	0	0.000717474	0	0	0	0	0	0	0	0	0	0.000239158	0	0	0	0	0	0	0	0.000159439	0	0	0.000318878	0	0	0	0	0	0	0	0	0	0	0.000398597	0	0	0	0	0	0.000637755	0	0	0	0	0	0	0	0	0	0	0	0	0	0	0	0	0	0	0	0	0	0	0	0	0	0	7.97194e-05	0	0	0	0	0	0	0	7.97194e-05	0	0	0	0	0	0	0	0	0	0	0	0	0	0	0	0	0	0	0	0	0	0	0	0	0	0	0	0.000239158	0	0	0	0	0	0	0	0	0	0	0	0	0	0	0	0	0	0	0	0.00972577	0	0	0.649633	0.00318878	0	0	0.00135523	0	0.0274235	0.000318878	0.0187341	0.00589923	0	0	0.000159439	0.000398597	0.000159439	0.000239158	0	7.97194e-05	0.00191327	0.0610651	0	0.0213648	0	0.000398597	0	7.97194e-05	0.00223214	0	0.00366709	0.000876913	0.00916773	0	0.000558036	0	0	0	0	0	0	0	0.000558036	0.0137915	0.000797194	0.00135523	0	0.000478316	0	0.00518176	0	7.97194e-05	0.00924745	0.0121971	0	0	0	0	0	0.000159439	0.000876913	0.000159439	0	0	0	0	0	0	7.97194e-05	0	0	0	0	0	0	0	0	0	0	0	0	0	0	7.97194e-05	0	0	0	0	0	7.97194e-05	0	0	0	0	0	0	0	0	0	0	7.97194e-05	0	0	0	0	0	0	0	0	0	0	0	0	0	0	7.97194e-05	0	0	0	0	0.000797194	7.97194e-05	0	0	0	0	0.00119579	0	0	0.000797194	0	0	0	0.00613839	0	0.00191327	0	0.000318878	0.000318878	0	0.000398597	0	0	0	0	0	0	0	0	0	0	0	0	0	0	0	0	0	0.000797194	0.000239158	0	0	0	0	0.000159439	0	0	0	0	0	0	0	0.000159439	0	0	0	0	0	0	0	0	0.000558036	0	0	0	0.000558036	0	0	0.00199298	0	0.000398597	0	0	0	0	0	0	0	0	0	0	7.97194e-05	0	0	0	0	0	0	0	0.000239158	0	0	0	0	0	7.97194e-05	7.97194e-05	0.0024713	0.000318878	0	0	0	0	0	0	0	0	0	0	0	0	0	0	0	0	0	0	0	0	0	0.00135523	0	0	0.000239158	0	0	0.0204082	0	0	0	0	0.000159439	0.000558036	0	0	0	0	0	0.000478316	0.0204879	0	0	0.00175383	0	0	0	0	0	0	0	0	0	0	0	0	0	0	0	0	0	0	0	0.000398597	0	0	0.000398597	0	0	0.000159439	0	0	0.000159439	0	0	0	0	0	0	0	0	0	0	0	0	0	0	0	0	0	0.000159439	0.00255102	0	7.97194e-05	0	0	0	0.000159439	0	0	0	0	0	0	0	0.000478316	0	0	0	0	0	0	0	0	0	0.00551049	6.19157e-05	0.00148598	0.0614203	0.000247663	0	0	0	0.0417931	0.000123831	0	0	0	0	0.000928735	0	0	0	0.000185747	0	6.19157e-05	0.000185747	0.00136214	0.00619157	0.00136214	0.000123831	6.19157e-05	6.19157e-05	6.19157e-05	0	0	0	0	6.19157e-05	0.000185747	0.0011764	0.000123831	0.000309578	0.000804904	0.000247663	0	0.000123831	0	0	6.19157e-05	6.19157e-05	0.000804904	0.0217943	0	0	0.00458176	0	0	0.00340536	0.005139	0	0.00377686	0.000247663	0.00996842	0.00501517	0.000742988	0.000619157	0.000123831	0.0139929	0.0950406	0.00643923	0.00241471	0.0510185	0.000804904	0	0.00222896	0.00043341	0.000495325	0.00377686	0.00148598	0.000804904	0.000247663	0	0.000123831	6.19157e-05	0.000185747	0.000866819	6.19157e-05	0.000495325	0.000371494	0	0	0	0.000185747	0	0	0	0	0.000309578	0.000309578	0	0	0.000619157	0	0.000247663	0.000123831	0	0.000123831	0.000371494	0	6.19157e-05	0.000123831	0.000619157	0	6.19157e-05	0.00043341	0	0.000681072	0	0	0	0.000123831	0	0	0	0.000185747	0.000123831	0.000866819	0	0.000495325	0.00105257	0	0	0	0	0	0	0.000247663	0.000495325	0.000123831	0	0	0	0	0	0.000681072	0	0	0.000123831	0.000123831	0.000247663	0.000866819	0	0.000495325	0	0.000866819	0.000309578	0	0.0486038	0.00489134	0.00130023	0	0	0.00965884	0	0	0	0.00043341	0.00222896	0.00278621	0.0137453	0.000681072	0	0	0.000619157	0	0.000185747	0.00167172	0.0011764	0	0.000990651	0.000309578	0	0	0.000742988	0	0	0	0.000123831	0.00260046	0	0	0.000804904	0.0134976	0	0.000495325	0	0	0	0	0	0.000866819	0	0.00990651	0	0	0.000309578	0	0.00111448	0.00130023	0	0	0.000495325	6.19157e-05	0	0	0.00179555	0	0	0.0268714	0.00495325	0.0039626	0.00736796	0.00643923	6.19157e-05	0	0	0	0	0	0	0	0	0	0	0	0	0	0	6.19157e-05	0	0	0	0	0	6.19157e-05	0.000309578	0	0	0	0	0	0	0	0	0	0	0	0	0	0	0.000557241	0.00470559	6.19157e-05	0.000123831	0.00179555	0	0	0	0	0.000495325	0.000247663	0.000804904	0.00612965	0.00569624	0.00179555	0.00328153	0.012445	0.000123831	0.000371494	0.0011764	0.00111448	0	0.000123831	0	6.19157e-05	0.000371494	0	0.0145502	0.00569624	0.00402452	0.00681072	0.00501517	0.000866819	0.000495325	0.000866819	0.000866819	0.000619157	0.000371494	0.0226611	0.000247663	0.0091016	0.0011764	0.000247663	0	0.00160981	0	0.000371494	6.19157e-05	0.000185747	0	0.00359111	0.000804904	0.000804904	0.000123831	0.00377686	0.00371494	0.000185747	0	0.000123831	0.000123831	0.000123831	0.000557241	0	0	0.000495325	0.0031577	0.000619157	6.19157e-05	0	0.000495325	0	0	0	0	0	0	0	0	0	0	0	0.00105257	0	0.000742988	0.000309578	0	0	0	0	0	0	0	0	0	0	0	0	0	0	0.000495325	0	0	0.000123831	0	0	0.00043341	0.000309578	0.000185747	0.000185747	0.000309578	0.000495325	6.19157e-05	0	0.000185747	0	0	0	0	0	6.19157e-05	6.19157e-05	0.000123831	0	0	0.0011764	0.0039626	0.00495325	0.00210513	0	0.0101542	0.00130023	0.0023528	0.00185747	0.000247663	0.000928735	0.000371494	6.19157e-05	0	0.000185747	0.000247663	0.000123831	0	0.00421027	0.000185747	0.000309578	0.000185747	0.000123831	0.000309578	0.000495325	0.0353538	0.00105257	0.000247663	0	0.000123831	0	0.000185747	0	0.000185747	0.000123831	0	0	6.19157e-05	0	0	0.000495325	0.000185747	0.000495325	6.19157e-05	0.000371494	0.00043341	0.000185747	0	0	0	0	0.00439601	0.000742988	0.000495325	0.000804904	0.00142406	0.000185747	0	0	0.000247663	0.00253854	0	0.000681072	0.000990651	0.000309578	0.000557241	0.000371494	0	0	0	0.000495325	6.19157e-05	0	0	0	6.19157e-05	0.000619157	0	0.00507709	0.000371494	0	0.0059439	0.00160981	0	0	0	0.0019813	0.00229088	0.00278621	0.000123831	0.000185747	0	0	0	0.000309578	0	0.000309578	0.00111448	0.000866819	0	0.000123831	6.19157e-05	0.000371494	0	6.19157e-05	0	0	0	0.000123831	0	0.000619157	0.00136214	0.000371494	0.000185747	0.000866819	0.000123831	0.0023528	0	0.000123831	0	6.19157e-05	0.00879203	0.000681072	0.00291004	0.000185747	0	0.00105257	0	0	0	0.000247663	0	0.00105257	0.000557241	0.000185747	0	0.00551049	0.00173364	0	0.0011764	0.0434648	0	0	6.19157e-05	0.00371494	0	0	0.0031577	0.00309578	0	0.000681072	0.00130023	0	6.19157e-05	6.19157e-05	0	0	0.000557241	0.000309578	0	0.000247663	0.000866819	0	0.000123831	0.000371494	0.00390069	0.000247663	0	0	0.000990651	0	0.00160981	0	0.000681072	0.017646	0	0.000247663	0.00179555	0	0.00377686	0.000247663	0	0.000123831	0.000495325	0	0.00123831	0.0019813	0.00551049	0.00148598	0	0.00352919	0.000123831	0	0	0.000371494	0	0.000866819	0.000742988	0	0.000123831	0	0.000557241	0.00681072	0	0.00130023	0	0	0	0	0	0	0	0	0.00253854	0.0170887	0.00142406	0.00043341	0.000309578	0.01616	0	0	0	0	0.000866819	0.000866819	0.00167172	0.00272429	0.000371494	6.19157e-05	0.00173364	0	0	6.19157e-05	0	0	0.00303387	0.00352919	0
64	1536	Kabale	Muko	83	-1	-1.61	-0.04	1.03	125	91	115	0	0.00457421	0	0	0	9.73236e-05	0.00214112	0.00340633	0.0174209	0	0	0	0	0	0.000291971	0.000486618	0	9.73236e-05	0	0	0	0.000291971	0	0	0	0	0	0.00194647	0	0	0.000583942	0	0	0	0	0	0	0	0	0	0	0.000194647	0	9.73236e-05	0	0	0	0	0	0	0.000194647	0	0.000291971	0.00126521	0	0	0.00282238	0	0	9.73236e-05	9.73236e-05	0	0.20691	0.164185	0.0504136	0.000291971	0	0.0256934	0.000778589	0.00291971	0	0	0	0	0.00107056	0	0.00652068	0.00282238	0.00389294	0	0	0	0.000778589	0	0	0	0.00486618	9.73236e-05	0.00632603	9.73236e-05	0.000583942	0	0	0.000291971	0	0.000389294	0	0.000583942	0.000973236	9.73236e-05	0	0.000291971	0	0.000389294	0.000291971	0.00155718	0.00155718	0.000681265	0	0	0	0.00360097	0	0	0.000291971	0	0.000291971	0	0	0	0.000486618	0.000681265	0.000486618	0	0	0	0.000291971	0	0	0	0.000194647	0	0.000291971	0	9.73236e-05	0	0.000389294	0	0	0.0016545	0	0	0	0.000194647	0	9.73236e-05	0.000291971	0	0	0	0.0049635	0	0	0	0.000291971	0	0.00525547	0.00145985	0.00681265	0.00788321	0	0	0.0482725	0.0244282	0.000973236	0.00107056	0.0113869	0.00223844	0.00243309	0	0	0	0	0.00107056	0.000291971	0.0361071	9.73236e-05	0.000291971	0.00126521	9.73236e-05	0	0	0.00145985	0	0	0	0.0142092	0	0	0	0.000973236	0	0	0	0	0	0	9.73236e-05	0	0	0	0.000194647	0	0	0	0	0	0.000875912	0	0	9.73236e-05	0	0	0.000389294	0	0.00428224	0	0	0.000194647	0	0	0	0.0070073	0	0.000194647	9.73236e-05	0.000194647	0	0	0	0	0	0.000486618	0	0	0	0	0.00914842	0	0.000291971	0	0	0.00194647	0.000194647	9.73236e-05	0	0.000973236	0	0.000194647	0	0	0	0	0.000681265	0.00418491	9.73236e-05	9.73236e-05	0	0	0	0.00340633	0.000291971	0	0	0.00282238	0.000194647	0.000486618	0.000778589	0	0.000194647	9.73236e-05	0.00243309	0	0	0	0.000291971	0.000389294	0.000681265	0	0.000389294	0.00291971	0	0	0	0.000291971	0.0145985	0.00379562	0.000875912	9.73236e-05	0.000681265	0	0.000583942	0.0278345	0	0.000681265	0.00145985	9.73236e-05	0.000681265	0.000389294	0	0.000291971	0.000194647	0.000681265	0.000778589	0.000778589	0.000778589	0	0.000291971	9.73236e-05	0.000291971	0	0.00340633	0	0	0.000194647	0	0	0.000291971	0	0	0	0	0	0	0	0.000194647	0	9.73236e-05	0	0.000291971	0	0.000291971	0.00214112	0.000389294	9.73236e-05	0.000681265	0.000583942	9.73236e-05	0	0	0	0.000486618	0	0	0.0020438	9.73236e-05	0.0377616	0.00107056	0.00690998	0	0.00301703	0.0016545	0.00155718	0	0	0.00184915	0.000194647	9.73236e-05	0	0	0.000194647	0	0	0	0.000681265	0.00145985	0.000194647	0	0	0	0.000194647	0	0.000194647	0	0.000389294	0	0	9.73236e-05	0	0	0.000291971	0.000291971	0.000486618	0.000291971	0	0.00321168	0.000681265	0.000389294	9.73236e-05	0	0	0	0.0130414	0.000389294	0.000291971	0	0	9.73236e-05	0.000194647	0.00116788	0	0	0.000389294	0	0.000291971	0	0.000389294	0.00671533	0	0	0	0	0.00243309	0	0	0.00418491	9.73236e-05	9.73236e-05	0	0.00262774	9.73236e-05	0.00145985	0	9.73236e-05	0	0	9.73236e-05	0	0.00116788	0	0.000194647	0	0.000389294	0.000681265	0.000291971	9.73236e-05	0	0	0.0020438	0.000194647	0	9.73236e-05	0	0.000194647	0	0	0	0	0.000291971	0.00953771	9.73236e-05	0.000681265	0.00126521	0	0	0.00184915	9.73236e-05	0.0117762	0.000194647	0	0	0.00116788	0	0.000389294	0.000778589	0	0	0	0.000291971	9.73236e-05	0.00301703	0.000778589	0	0.00408759	0	0	0	0.000778589	0	0.000194647	0	0.00136253	0	0	0	0.000291971	0.000486618	0.00136253	0	9.73236e-05	9.73236e-05	0.000291971	0	0	0.00155718	0	0	0	0.00116788	0.000778589	0.000681265	0.000291971	0.00437956	0.000291971	0	0	0	0.00729927	0	0.000778589	0	9.73236e-05	0	9.73236e-05	0	0	0	9.73236e-05	0	0	0	0.00282238	0	0	0	0.00944039	0	9.73236e-05	0	0	0	0	0	0.00340633	0	0.00136253	0	9.73236e-05	0	0.00116788	0.000486618	0	0	3.52274e-05	0	0	0	0	0	0	0	0	0	0.0207842	0.00338183	0.00250114	0.000211364	0.00014091	0.000105682	0.000211364	0	3.52274e-05	0	0.00014091	0	7.04548e-05	7.04548e-05	0.000317047	0.00461479	0.00112728	7.04548e-05	0	0.00014091	0.000317047	7.04548e-05	0.000281819	3.52274e-05	0	0.000317047	7.04548e-05	0.000352274	0.000457956	0.000598866	0.000317047	0	0	0.000105682	0	0	0.000317047	0	0.000598866	0	0	0	0	0	0	0	0	0	0	0	0	0	0	0	0	0.132737	0.0935992	0.0550604	0.0237433	0	0.00429774	7.04548e-05	0.00112728	0	0.0135625	0.00225455	0.0233205	0.00285342	0	0.00299433	0.000986367	3.52274e-05	0	0	0	0.0047557	0.000563638	0.000563638	0.000739775	0	0.000352274	0	3.52274e-05	7.04548e-05	0	0.00014091	3.52274e-05	0	0.000176137	0.000105682	0.000211364	0.000528411	0.000563638	0	0	0.00014091	0	0.000352274	0.000211364	0.00014091	0	7.04548e-05	7.04548e-05	0.0295206	0.000246592	0.00066932	0	0	0	3.52274e-05	0	0	0.00112728	0.00066932	0	3.52274e-05	0	0.000105682	0	0	3.52274e-05	0.000105682	0	3.52274e-05	0.000105682	0.000176137	3.52274e-05	0	0.000105682	0.000211364	0.000105682	0	0	0.000105682	3.52274e-05	0.000246592	0	0	0.00014091	0	0	0	0	0	0.000845457	0	0	0.000176137	0.00172614	0.000105682	0.00246592	0	0	0.0092648	0.000176137	0.00183182	0.000986367	0.0208546	0.00426251	0.00186705	0.000563638	7.04548e-05	7.04548e-05	0	0.000176137	0.000704548	0.0353331	0.0160637	0.000457956	0.000246592	0	0	0	0	0	0.000176137	0.00102159	0	0	0.00066932	0.00535456	0	0	0	0	0	0	0	0	0	0.000880685	0.000317047	0.00102159	0.00130341	0	0.000422729	0.00348751	0	0.01085	0.000176137	0.000281819	0	0.00066932	0.00133864	0.00014091	0	0.000211364	0	0.00014091	0.00014091	0	3.52274e-05	0	0	0	0	0	0	0	3.52274e-05	0	0	0	0	0	0	0.00524888	0	0.00165569	0.000211364	0.000317047	0	0	0.00105682	0	0	0.000105682	0	3.52274e-05	0	0.000105682	0	0	0	0	0	0	0.00102159	3.52274e-05	0.00158523	0	7.04548e-05	0	0.000880685	0.00701025	0	0.000387501	0.0176842	0	3.52274e-05	0	0	0	0	0	0	0	0	0	0	0	0	0	0	0	0	0	0	0	0	0	0	0	0	0	0	0	0.00144432	0.0131398	0.00489661	0.00066932	0	0.00095114	0	0.000281819	0.000915912	0.000246592	7.04548e-05	0.00894776	0.000105682	0.00465002	0.000176137	0.00250114	0.00014091	0.00112728	0	0.000211364	7.04548e-05	0.000281819	0.00221933	0.00341706	0.00243069	0.00126819	0.0066932	3.52274e-05	0.00331137	0.0101103	7.04548e-05	0.00123296	0.00133864	0	0.00014091	0	0.000246592	3.52274e-05	7.04548e-05	0	0	0.000387501	0.000211364	0	0.000598866	7.04548e-05	0	7.04548e-05	3.52274e-05	0	0	0.00066932	0.000845457	0	0	0.00014091	0	0.000986367	3.52274e-05	0	0	0	0.00102159	0	0	0	7.04548e-05	0.000457956	0.000317047	0.000281819	0.000105682	0.000598866	3.52274e-05	0.000105682	0.000281819	0	0.000317047	0.00014091	0.00320569	0.00014091	0.000317047	0.00066932	0.000457956	0.000105682	0.000387501	0	0.000845457	0.000281819	0.000317047	0	0.0451263	0.00415683	0.0223694	0.00102159	0.00081023	0.00302956	0.0105682	0.000105682	0	0.000105682	0.000211364	0	0	0.00105682	0.00066932	7.04548e-05	3.52274e-05	0	0.000105682	0.000105682	0.0232853	0.000105682	0.000281819	7.04548e-05	0.000105682	0.000493183	0.00095114	0	0.000211364	0.00306478	0.000317047	0	0.000281819	0	0	0.00197273	0.000352274	0.00204319	0.000176137	0	0.00264205	0.000493183	0.000739775	0.000176137	0.000915912	3.52274e-05	0.000880685	0.000317047	0.000317047	0.000598866	7.04548e-05	0.000915912	0	0	0.00014091	0	0	0.000422729	0.00014091	0	0.00331137	0.00176137	3.52274e-05	0.000352274	0.00014091	0.00472047	0.000457956	0.000281819	0.000598866	7.04548e-05	0.000246592	0	0	0.000704548	0	0	0.0178603	0	0	0	0	0	0.00281819	0.00147955	0.00095114	0.000422729	0.00757389	0	0	0	0	0	0	3.52274e-05	3.52274e-05	0	0	0.000986367	0	0	0.00095114	3.52274e-05	0	0	0.000105682	0.000176137	0.000915912	0	0	7.04548e-05	0.00095114	3.52274e-05	0.000528411	0	0.000563638	0.000493183	0	0.0011625	0	0.000387501	0	0	0.00014091	0	0	3.52274e-05	0	0.0248001	0.000211364	0.00271251	0	0	7.04548e-05	0	0.00274774	0	0	0.000105682	0	0.000105682	0	0.000105682	0	0.000563638	0	0.000704548	0.00200796	0	3.52274e-05	0	3.52274e-05	0.000563638	0	0.00281819	0.000281819	3.52274e-05	0.00014091	7.04548e-05	0	0.00014091	0.00126819	0	0	0	0.000281819	0.000739775	0.000704548	0.00169091	0	3.52274e-05	0.000493183	0.00014091	0	0	0	0	0.000105682	0.00193751	0	3.52274e-05	0.000281819	0.000281819	0.000704548	0.000457956	0.00380456	0	0	0.000457956	0.00119773	0.000387501	0.000105682	0.000563638	0.000563638	0.000598866	0	3.52274e-05	0.000563638	0	0	0	0	0.0203262	0.00348751	0.00250114	0.00081023	0.00095114	0.000598866	0.000457956	7.04548e-05	3.52274e-05	0	0	0.000739775	0.0200092	0	0.00306478	0.000281819	0	0.000986367	0.00137387	0.00288865	0.00359319	0	0	0	0.000528411	0	0.00616479	0	0.00151478	0	0	0
65	1537	Kabale	Muko	106	-1	-1.44	-0.18	0.72	145	112	130	0	0	0	0	0.000256115	0	0.00140863	0.0206172	0.0257395	0	0	0	0	0.00153669	0	0.000384172	0.000512229	0.000256115	0	0	0	0	0.000128057	0	0	0	0	0.00435395	0.000256115	0	0.000384172	0.000384172	0	0	0.000384172	0.000128057	0.00153669	0.000128057	0	0	0	0	0	0	0	0	0	0	0	0	0	0.000256115	0	0	0	0	0	0	0	0	0	0	0.124088	0.161608	0.0295813	0.0138302	0	0	0.00204892	0.0157511	0	0.0120374	0	0	0.00217698	0	0.00332949	0.0216417	0.00627481	0.000128057	0	0	0.0163913	0	0.0213856	0	0.000128057	0	0.000128057	0	0	0	0.000768344	0.000256115	0	0.000640287	0	0.000640287	0.000256115	0	0	0.000384172	0	0.000384172	0.000256115	0.000128057	0.000128057	0.000896402	0	0	0	0	0	0.000128057	0.000256115	0	0.000128057	0	0	0	0.000384172	0	0	0.000128057	0	0.000512229	0	0	0.000128057	0	0.000896402	0	0	0	0	0.000128057	0	0	0	0	0	0.000384172	0.000128057	0.000128057	0	0	0.000256115	0.00102446	0.000896402	0	0.00883596	0	0	0.00563452	0	0	0.000768344	0	0.0154949	0	0	0.000256115	0.000128057	0	0.00320143	0	0.000512229	0	0.00896402	0.00332949	0.0026892	0.000512229	0	0	0	0	0	0	0.00102446	0.00832373	0	0	0.00192086	0.000384172	0.000128057	0	0.0370086	0	0	0	0	0	0	0	0	0	0	0.0119093	0	0	0	0	0	0.000384172	0	0	0	0	0	0	0	0.000128057	0	0.000896402	0	0.0881035	0	0	0.0157511	0.000384172	0.00499424	0.00115252	0.0096043	0	0.000256115	0.000256115	0.000128057	0.000256115	0	0	0.000256115	0	0.000128057	0	0	0.00230503	0	0.0303496	0.000256115	0.000512229	0	0	0.000256115	0	0	0	0.000384172	0	0	0	0	0	0	0	0	0	0	0	0	0	0	0	0	0.0220259	0.00409784	0.000128057	0	0.000384172	0	0	0	0.00627481	0	0.000128057	0	0.000256115	0.00294532	0.000896402	0	0	0.00435395	0	0	0.00294532	0.00256115	0	0	0.000640287	0	0.000128057	0	0.000384172	0.00396978	0.00153669	0.00332949	0.00102446	0.000768344	0.000128057	0.000256115	0.000256115	0	0.0069151	0.0026892	0.000896402	0	0	0	0	0	0	0	0	0	0	0	0	0	0	0	0	0	0	0	0.00332949	0.000512229	0.000256115	0	0.000384172	0	0.000384172	0	0.00192086	0.000640287	0.000128057	0	0.000512229	0.000512229	0	0.000128057	0.00384172	0	0	0	0	0	0	0.0116532	0.00986042	0.000640287	0	0	0.000512229	0	0	0	0.000384172	0.000640287	0	0	0	0	0.000128057	0	0.000256115	0	0	0	0	0	0	0	0	0	0.000896402	0	0	0.000128057	0	0	0	0.000128057	0	0	0.00204892	0	0	0	0	0	0	0.000128057	0	0.0327827	0.000768344	0.000384172	0	0	0.000384172	0.00396978	0.00166475	0	0	0	0.000128057	0.020105	0.000128057	0	0	0	0	0	0	0	0.0144705	0	0.00537841	0	0	0.00243309	0	0	0	0	0	0	0	0	0	0	0	0	0	0	0	0	0	0	0	0	0	0	0	0	0	0	0.00115252	0	0	0	0	0	0	0	0	0	0	0	0.000128057	0	0	0	0	0	0	0	0	0	0	0	0	0	0.000128057	0	0	0	0	0	0	0	0.000512229	0.000128057	0.000128057	0.000128057	0.000384172	0.000512229	0	0	0	0	0.000128057	0.000128057	0	0	0	0	0.000512229	0.000384172	0.000640287	0.000640287	0.000128057	0	0.000896402	0.0101165	0	0	0.000128057	0	0	0.0102446	0	0	0	0	0	0.00102446	0	0	0.00589064	0	0.000128057	0	0.00499424	0	0	0	0	0.000128057	0.000640287	0	0	0	0	0	0	0	0	0.000128057	0	0	0	0	0.000256115	0	0	0	0	0	0	0	0	0	0	0	0.144106	0.00166742	0.0248598	0.00308221	0.000101056	0.00394119	0.00237482	0.00121267	0.000151584	0.000151584	0.00025264	0.000101056	0.000656864	0	0.0016169	0.00242534	0.000656864	5.0528e-05	0.000303168	0.00050528	0.00384013	0.000555808	0	0	0.000101056	0.0016169	5.0528e-05	0.000555808	0.000555808	0.00146531	0.000858976	0.000151584	0	0	0	0	0.00181901	0	0.000606336	0	0	0	0	0	0	0	0	0	0	0	0	0	0	0	0	0.000303168	0.00075792	0.000151584	0	0	0	0	5.0528e-05	0	0	5.0528e-05	0	0	0	0.000101056	0	0	0	0	0	0	0	0	0	0	0	0	0	0	0	0	0.000101056	0	0	0	0	0	0	0	0	0	0	0	0	0	0	0	0	0	0	0	0	0	0	0	0	0	0	0	0	0	0	0	0	0	0	0	0	0	0	0	0	0	0	0	0	0	0	0	0	0	0	0	0	0	0	0.000101056	0	0	0.000101056	0	0	0	0	0	0	0	0	5.0528e-05	0	0	0	0	0	0	0	0	0	0	0	0	0	0	0	0	0	0	0	0	0	0	0	0	0	0	0	0	0	0	0	0	0	0	0	0	0	0	0	0	0	0	0	0	0	0	0	0	0	0	0	0	0	0	0	0.000151584	0	0.0200091	5.0528e-05	5.0528e-05	0.000101056	0	0.000101056	0.000454752	0	0.0156637	0	0.0147037	0	0.266333	0	0	0.00707392	0	5.0528e-05	0.000101056	0	0	0	0.0079329	0	0.000353696	0.000101056	0	0	0	0	0	0	0.0257188	5.0528e-05	0.211813	5.0528e-05	0.00025264	0	0.00358749	0	0.000404224	0	0.00075792	0.00737709	0.0110151	0.00192006	0.0917084	0	5.0528e-05	0	0	0	0	0	0	0	0	0	0	0	0	0	0	0	0	0	0	0	0	0	0	0	0	0	0	0	0.000101056	0.000808448	0.000151584	0	0.00116214	0	0	5.0528e-05	0	0	0	0.0197565	0	0.00101056	0.000101056	5.0528e-05	0	0	0	0	0	0.000151584	0	0	0	0	0.00050528	0	0	0	0	0	0	0	0	0	0	0	0	0	0	0.000101056	0.0021727	0	0.000151584	0.000101056	0	0	0	0	0	0	0	0.000101056	0	0	0	0	0	0	0	0	0	0	0	0	0	0	0	0	0	0	0	0	0	0	0	0	0	0	0	0	0	0	0	0	0	0	0	0	0.000303168	0	0.000202112	0	0	0	0	0	0	0	0	0	0	0.00277904	0	0	0	0	0	0	0.000858976	5.0528e-05	0	0	0	0	0	5.0528e-05	0	0.000202112	0	0	0	0	5.0528e-05	0.000960032	0.000303168	0.00025264	0	0.000101056	5.0528e-05	0.00116214	0	5.0528e-05	0	0	0	0	0	0	0	0	0	0	0	0	0	0	0	0	0.000909504	0	0	0	0.000303168	0.0128846	0.00181901	0.000303168	0.00176848	0.000353696	0.000656864	0	0	0	0	0	0	0	0	0	0	0	0	0	0	0	0	0	0	0	0	0	0	0	0.000353696	0	0	0.00277904	0	0	0.00116214	0.00075792	0	0	0	0	0	0	0	0.000151584	0.00429488	0	0	0	0	0	0	0	0	0	0	0	0	0	0	0	5.0528e-05	5.0528e-05	0	0.00373907	0	0	0	0	0	0	0	0	0	0	5.0528e-05	0	0	0	0	0	0	0	0	0	0.000555808	0	0	0	0	0	0	0.00515386	0	0	5.0528e-05	0	0	0	0.0012632	0	0	0	0	0.000151584	0.00192006	0	0	0	0	0	0	0	0	0.00025264	0.000909504	0	0	0.000707392	0	0	0	0	0	0	0	0	0	5.0528e-05	0	0	0	0	0	0	0	0	0	0	0	0	0	0	0.00419383	0.0250619	0.00222323	0.000303168	0	0	0	0	0	0	0	0	0	0	0.000858976	0	0	0	0	0	0	0	0	0	0
66	1544	Kabale	Muko	106	-1	-2.15	-0.36	0.95	145	100	133	0.0023105	0	0.000517277	0	0.0119319	0.000241396	0.00113801	0.0241051	0.000103455	0.0078971	0.0213463	0	0	0.000655218	3.44851e-05	0	0	0.000310366	0.000275881	0	0.000344851	0	3.44851e-05	0	0	3.44851e-05	0.000241396	0.000344851	0	0	0.000310366	0.000137941	0	0	0.000206911	0.000206911	0	0.000137941	0.000517277	0.0088282	0	0	0	0	0	6.89703e-05	0	0.000137941	0.000310366	0	0	0.0220705	0.0124836	0.0360025	0	0	0	0	0.000103455	0.000689703	0	0.00134492	0.0197255	0.0716946	0.00472446	0.00310366	0.000103455	0	0	0	0	0.00137941	0	0	0.00172426	0.0102421	0.000517277	0.000793158	0.00227602	0	0	0.00455204	0.000620732	0	0	0	0.000482792	0	3.44851e-05	0	0	0	0	0.00669012	0	0	0	0	3.44851e-05	0	0	0	0	0.0074143	0	0.000241396	0.000172426	6.89703e-05	0	0	0	0	0	0.000103455	3.44851e-05	0	0	0	0	0	6.89703e-05	0	0	0	0	0	0	6.89703e-05	0	0	0	0	3.44851e-05	0.000103455	0	3.44851e-05	0	0	0	0	0	0	6.89703e-05	0	0	0	6.89703e-05	0	3.44851e-05	0	0	0	0	0	0.000206911	0	0	0	0	0	0	0	0	0.00944893	0.000482792	6.89703e-05	0.00900062	0.000724188	0.000586247	0	0	0	0	0	0.000275881	0.000344851	0	0	0	0	0	0	0	0	0	0	0	0	0	0	0	0	0	0	0	0	0	0	0	0	0	0	0	0	0	0	0	0	0.000137941	0.000241396	0	0	0	0.00182771	0	0	3.44851e-05	0.00268984	0	0.00158632	0.000241396	0	0.0494517	0	0.000103455	0.000517277	0.00144838	0.000379337	0	0	0.000551762	0	0	0	6.89703e-05	0.00520726	0.0018622	0.00410373	0	0	0	0.000482792	0.0469343	0.00306918	0.000103455	0.000586247	0	0	0	0.000344851	0	0.00137941	0.00124146	0.00110352	0.100938	6.89703e-05	0	0	0.00289675	0	0.0283468	0	0.000413822	0.0154493	0.00448307	0.000517277	6.89703e-05	3.44851e-05	3.44851e-05	6.89703e-05	0.000172426	0.00137941	3.44851e-05	0	0	0.000310366	0.000172426	0.000379337	0	0	0.00124146	0	0	0.000413822	0.000931099	0.000344851	0	0	0	0	0	3.44851e-05	0.00327609	0	0.000517277	0	0.000758673	6.89703e-05	3.44851e-05	0.000103455	0	0	0.000241396	0.000103455	0	0	0	0	0	3.44851e-05	0	0	0	0	0.000413822	0	0	0.000172426	0	0.000310366	0	0	0	0	0.000137941	0	0.000413822	3.44851e-05	0	0	0	0.000344851	0.000379337	0	0.000103455	0.000103455	0.000275881	6.89703e-05	0	3.44851e-05	0	0	0	0	0	0	0.012863	0.000448307	0.000379337	3.44851e-05	0.00144838	0.000724188	0	0	0	0.000620732	6.89703e-05	0.000206911	0	0	3.44851e-05	0	3.44851e-05	0	0	0	0	0	0	0.000206911	0.000206911	0	0	0.000172426	3.44851e-05	6.89703e-05	3.44851e-05	0	3.44851e-05	0.000137941	3.44851e-05	0	0	0	6.89703e-05	0	0	0	0	0	0	0	0.000724188	3.44851e-05	0	0	0.00137941	0.00131044	0	0	0	0	0	0.000137941	0.00500034	0	0	0	0.000206911	0	0	0	0.000931099	0	0	0.000827643	0.000103455	0	0.000758673	0	0	0.00320712	0	0	0	0	6.89703e-05	0	0.00120698	0	6.89703e-05	3.44851e-05	0	0	6.89703e-05	0	0	0	0	0	0.000206911	0	0	0	0	0	6.89703e-05	0	0	0	0.00303469	0.000517277	0	0	0.00331057	6.89703e-05	0.000103455	0.266191	0	0	0	0	0	0.00827643	0	0.0535209	0	0	0	0	0	0	0	0.00237947	0	0	0.000172426	0	0	0	0	0	0	0.000103455	0	0	0	0	6.89703e-05	3.44851e-05	0.000310366	0	0	0	0	0	0.000137941	0.000137941	0.000344851	0.000310366	0	0.000172426	0.00406925	0	6.89703e-05	0	0	0.000517277	0.0078971	6.89703e-05	0	6.89703e-05	0	0	0.000310366	0.000758673	0	0	0	0	0	0.00334506	6.89703e-05	3.44851e-05	0	6.89703e-05	0	0.00213808	0	0	0.000206911	0	0	0	0	0.000275881	0.000551762	0	0	0	0	0	0.00117082	0	0	0	0	0.00538579	0.0192015	0.000175623	0	0	0	0.239258	0	5.85412e-05	0.000234165	5.85412e-05	0	0.00245873	0.000175623	0	0	0.00052687	0	0.00163915	0.000351247	0.00415642	0.00158061	0.000702494	0.000117082	0.000702494	5.85412e-05	0.00052687	0.000234165	0.00111228	0.000292706	0.000292706	0.000468329	0	0	0.000175623	0.000117082	0	0	0	0	0.000234165	0	0.000468329	0	0.000175623	0.0273387	0	0	0.00480037	0	0	0	0.00280998	0.0104789	0	5.85412e-05	0.0052687	0	0.000409788	0	0	0.0304999	0.0101862	0.0454865	0.000468329	0	0.000409788	0.000117082	0.000702494	0	0	0.0009952	0	0.00251727	0.00837139	0.00316122	0	0	0	0	0	0.00105374	5.85412e-05	0	0.000292706	0	5.85412e-05	0.000117082	5.85412e-05	0.000117082	0	5.85412e-05	0	0.00122936	0.000234165	0.000117082	0	5.85412e-05	0.000878117	0	0	0.000175623	0	5.85412e-05	0.000936658	0.000117082	5.85412e-05	0.000234165	5.85412e-05	0	0	0.000409788	0.00462475	0	0	0	0	0.00111228	0	0	0	0.000234165	0	0	0	0	5.85412e-05	0.000175623	0	0.000117082	0	5.85412e-05	0	0	0	0	0	0	0	0	0	0.000234165	5.85412e-05	0	0	0	0	0	0	0	0.000819576	0.101803	0	0.000292706	0	0	0.00403934	0	0	0	5.85412e-05	0.000643953	0.00152207	0.00907388	0.00485892	0.000409788	0.000878117	0.000175623	0	0	0	5.85412e-05	0.0422667	0.00251727	0.000585412	0.000117082	0	0	0.00187332	0	0	0.00052687	0	0	0	0	0	0	0	0	0	0	0	0	0	0.00158061	0	0	0	0	0	0	0.00901534	0	0	0	0.000468329	0	0.00105374	0	0	0.000351247	0.00280998	0.000585412	0.000292706	0.00140499	5.85412e-05	0.000117082	0	0	0	0	0	0	0	0	0	0	0	0	0	0	0.000234165	0	0.036237	0.00105374	0	0	0	0.000819576	0	0	0	0	0	0	0	0	0	0	0	0.000468329	0	0	5.85412e-05	0.000585412	0	0.000175623	0	0.000117082	0.000175623	0	0	0.000878117	0	0	0.0205479	0.017738	0.000117082	0.00345393	0.000702494	0	0.00357101	0.00257581	0.00321976	0	0	0	0	0	0	0.0039808	0.00257581	0.00749327	0.00433205	0.0009952	0.000292706	0	0.000702494	0.000936658	0.000409788	0.000878117	0.00854701	0.00105374	0.00163915	0.00269289	0.000292706	0	5.85412e-05	5.85412e-05	0.000117082	0.000117082	5.85412e-05	5.85412e-05	0.00152207	0.000468329	0.000175623	5.85412e-05	0.000878117	0.000234165	0	0	0	0	5.85412e-05	0.000175623	0.000351247	0.000819576	0.000468329	0.000409788	0	0.00585412	0.00357101	0.000409788	0.000175623	5.85412e-05	0	0.000117082	0	0	0	0	0	0.00819576	0	5.85412e-05	5.85412e-05	5.85412e-05	0	0	0.000117082	0	0	0	0.000175623	0	0	0	0	0	0.000175623	0.000117082	0	0.000117082	0	0.000761035	0	0	0	5.85412e-05	5.85412e-05	0	0.000643953	5.85412e-05	0	5.85412e-05	0	0	0	0	0.000234165	5.85412e-05	0	0	5.85412e-05	0.000117082	0	0	0.00362955	0	0	0	0	0.00708348	0.000468329	0.00152207	5.85412e-05	0.00052687	0.00620536	0.000643953	0	0	0.000292706	0.000117082	0	0	0.0042735	0	0	0.000234165	0.000175623	0	0.000234165	0.00889826	0.000292706	0	5.85412e-05	0	0	0.000878117	0	0.000175623	0.00134645	0	0.000761035	0.00105374	0	0	0.000585412	0	0.000175623	0	0.000234165	0.00228311	0.000643953	5.85412e-05	0.000351247	0	5.85412e-05	0.000585412	0.000175623	0	0.000234165	0	0.000117082	0	0.000117082	0	0.00152207	0	0.000292706	5.85412e-05	0.000761035	0.000351247	0.00052687	0	0	0.000117082	0.00169769	0.000234165	5.85412e-05	0.000175623	5.85412e-05	0.000175623	0	0	0	0	0	0.00515162	0.000702494	0.0267533	0.000351247	0	0	5.85412e-05	0	0.00152207	0	0.00280998	0.00310268	0.00193186	0	0.0210748	0.00052687	0	0	5.85412e-05	0	0	0.000292706	0	0.000117082	0.000643953	5.85412e-05	0	0	5.85412e-05	0.000292706	0.000175623	0	0	5.85412e-05	0.000468329	0	0	0.000175623	0.000351247	0	0	0	5.85412e-05	0	0	5.85412e-05	0	0	0	0.000117082	0	0.00280998	0	0.000117082	0	0.00368809	0	0	0.00204894	0.0125278	0.000117082	0	0	0.000292706	5.85412e-05	0	0.00515162	0	0	0.000117082	0.000468329	0	0	0	0.000351247	5.85412e-05	0.0009952	0.000175623	0	0	0.000117082	0	0	0	0	0	0	0	0.000117082	0.000234165	0	0.000234165	0.000643953	0.000117082	0	0	0.000819576	0	0.0153963	0.000936658	0	0.000117082	0	0	0.000409788	5.85412e-05	0.00111228	5.85412e-05	0.000761035	0	0	0	0.000234165	0.000117082	0	0.000175623	5.85412e-05	0	0	0.000292706	0	0.00409788	5.85412e-05	0	0	0.00462475	0.000819576	0.000351247	5.85412e-05	5.85412e-05	0.000175623	5.85412e-05	0.00263435	0.0188503	0.00152207	0.000468329	0	0.000117082	0	0	0	0	0	0	0	0.000234165	0.000585412	0	0	0	0	0	0	5.85412e-05	0	0	0.000175623
67	1558	Kabale	Muko	100	-1	-2.57	-1.04	0.24	110	89	107	0	0	0	0	0	0	0.00767872	0.233827	0.0183474	0	0	0	0.000135906	0.00720304	0.00020386	0.000543626	0.00149497	0.00190269	0.00135906	0	0	0	0.000543626	0.00020386	0	0	0	0.00271813	0.000135906	0	0.00142702	0.00292199	0.000271813	0	0.000543626	0.00210655	0.00149497	0.00169883	0	0	0	0	0	0	0	0	0	0	0	0	0	0	0	0	0	0	0	0	0	0	0	0	0.0166485	0.055246	0.00292199	6.79532e-05	0	0	0.000475673	0.000747486	0	0	0	6.79532e-05	0	0	0.000339766	0	0.00108725	0	0	0	0	0	0	0	0.000679532	0.0288801	0	0	0	0	0	0	0	0	0	6.79532e-05	0	0	0	0.000135906	0.000135906	6.79532e-05	0	0	6.79532e-05	0.000135906	0	0	0	6.79532e-05	0	0	6.79532e-05	0	0	0	0	0	0.000135906	0	6.79532e-05	0	0	6.79532e-05	0	0	0	0	0.000135906	0	0	0	0	0	0	0	0	6.79532e-05	0	0	0	0	0	0	0	6.79532e-05	0	0	0	0	0	0	0	0	0.000407719	0	0	0.000339766	0	0	0.00502854	0	0	0	0	0	0.000679532	0	0	0	0	0.00020386	0	0	6.79532e-05	0	0.000543626	0	0.000271813	0	0	0.000407719	0.00122316	0	0	0	0	0	0	0	0	0	0	0	0	0	0	0	0	0	0	0	0	0	0.000679532	0	0	0	0	0	0	0.13346	0.000475673	6.79532e-05	0	0.000339766	0	0.000679532	0.00258222	0.000543626	0.0031938	0	0	0.000407719	0	0	0	0	0	0	0	0	0.00380538	0	6.79532e-05	0.0298315	0	0	0	0	0	0	0	0	0	0	0	0	0	0	0	0	0	0	0	0	0	0	0	0	0.00434901	0.122656	0.0134547	0.00197064	0	0.000475673	0.000271813	0.00020386	0.00020386	0.00597989	0.000339766	6.79532e-05	0.00434901	0	0.00163088	0	0	0.000747486	0.00156292	6.79532e-05	0	0.000339766	0.00020386	0.00129111	0.000135906	0	0	0.000407719	6.79532e-05	0.000339766	0.0218809	0	0.00271813	0.000475673	0	0	6.79532e-05	0.00020386	0	0	0	0	0.000815439	6.79532e-05	0.00020386	0	0	0	0	0.000271813	0	0	0.000135906	0	0	0	0	0	0.000747486	0	0.000339766	0	0	0	0	0	0	0	0	0.00856211	0.0132509	0	0.000339766	0.000475673	6.79532e-05	0	0.00400924	0	0	0.000339766	0	0	0.000135906	0	0.00129111	0.000407719	0.000679532	6.79532e-05	0.000271813	6.79532e-05	0	0	0	6.79532e-05	0	0	0	0	0	0.00400924	6.79532e-05	0	0.00298994	0.00788258	0.000543626	0	0	0.00339766	0.00448491	0.00020386	0	0.000135906	0.000883392	0.0010193	0.000679532	0.000271813	0	0	0	0.00292199	0.00020386	0	0	6.79532e-05	0.000951345	0	0	0	0.00754281	0.000271813	0.0801169	0.00237836	0.00108725	0	0	0.000543626	0.000135906	0.000475673	0	0	0	0	0.00251427	0.00353357	0	0	0	0	0	0	0	0	0	0.000475673	0	0	0.000407719	0	0	0	0.000271813	0.0010193	0	0	0.000747486	0.000407719	0.018891	0	0.000135906	6.79532e-05	0	0	0	0	0.00020386	0	0	0	0	0	0	0.000135906	0	0.000815439	0.000475673	0	0	0	0	0	0	0	0	0	6.79532e-05	0	0.000611579	6.79532e-05	0	0	0	0	0	0	0	0.000339766	0	0	0	0.000815439	0	0	0	0	0.000747486	0.000135906	0	0.000135906	0	0.000135906	0	6.79532e-05	0.00550421	0	0	0	0	0	0	0	0	0.00190269	0	0	0.00591193	0.00108725	0	0.00020386	0.00115521	0.000135906	0.00496059	0	0	0	0.00924164	0	0	0	0	0	0.000407719	0	0	0	0.000543626	0	0	0	0	0	0	0	0	0	0	0.00149497	0.00604784	0	0.00163088	0.00108725	0	0	0	0.00129111	0.00020386	0.000135906	0	0.000951345	0	0	0	5.02058e-05	5.02058e-05	0.0230947	0.000200823	0.00733005	0	0.00060247	0	0	0	0.0434783	0.0254544	0.00135556	0.0059745	0.00155638	0.000150618	0.000150618	0	0.000351441	0.000150618	0.000150618	0	5.02058e-05	5.02058e-05	0.000702882	0.0196807	0.00456873	0.000552264	0	0	0	0	0	0.000251029	0.000451853	0	5.02058e-05	5.02058e-05	0.00215885	0.001707	0.00130535	0.000251029	0.00200823	0.000150618	0	0	0.000853499	0	0.00105432	0.00240988	0	0	0.000702882	0	0	0.0146099	0	0.00180741	0.0017572	0.000853499	0.00130535	0.000100412	0	0.000401647	0.00165679	0.030726	0.0718446	0	0.0017572	0.00135556	0.000652676	0	0.000552264	0.0548248	0	0.00060247	0.116628	0.000200823	0.00351441	0	0	0	0.00130535	5.02058e-05	0	0	5.02058e-05	0	0	0	5.02058e-05	0	0	0	0	0	0	0	0	5.02058e-05	0	0	0	5.02058e-05	0.000301235	0	0	0.000150618	0	5.02058e-05	0	0	0.000100412	0	5.02058e-05	0	0	0	0	0	0.000150618	0	0	0	0.000251029	0	0.000251029	0.000200823	0	0	5.02058e-05	0	0	0	0.000150618	0	0	0	0	5.02058e-05	0.000100412	0	0	5.02058e-05	0	0	0	5.02058e-05	0	0.000351441	0.000502058	0.000903705	0	0.000251029	0	0	0	0.000853499	0.000401647	0	0.0180239	0	0	0.00235967	0	0	0	0.000100412	0.00632594	0	0	0.000301235	0	0.000251029	0.00060247	0	0	0	0	0	0	0.00291194	0.000552264	0	0	0	0	0.00225926	0.000702882	0.0025605	0	0	0	0	0	0	0	0	0.000251029	0	0	0	0	0	0	0	0	0	0	0.00356461	0	0	0	0	0	0.000100412	0.000100412	0	5.02058e-05	0	0	0	0	0	0	0	0	0	0	0	0	0	0	0	0	0	0.0191284	0	0	0	0	0	0	0.000251029	0	0	0	0	0	0	0.00185762	0	0	0	0	0	0	0.00125515	0	0.000451853	5.02058e-05	0	0	0	0.000150618	0	0.000100412	0.003414	0	5.02058e-05	0.00637614	0.00788232	0.0043177	0.000803294	0.000301235	0.000251029	0.00130535	0.00060247	0.000853499	0.00140576	0	0.00225926	0.000351441	0.000451853	0	0.00251029	0.0105934	0.005121	0.0042675	0.00115473	0.00100412	0.000301235	0.000351441	0.000652676	0.000100412	0.000401647	0.0182749	0.0107441	0.0159655	0.00381564	0.00120494	0.000702882	0.001707	0.000100412	0.000100412	0.000100412	0.000301235	5.02058e-05	0.00958932	0.000200823	0.000552264	0	0.00286173	0	0.000200823	0.000100412	0.000652676	0.000150618	0.000200823	0.00100412	0	0.00200823	0.00150618	0.0034642	0	0.023647	0.0043177	0.00140576	0.000753088	0.000502058	5.02058e-05	0.000853499	0.000351441	0.000150618	0.000301235	0	5.02058e-05	0	0.000351441	0.000652676	0.000451853	0.000702882	0.000401647	0.000351441	0.000200823	0.000401647	0	0.000100412	0.000100412	5.02058e-05	0	0.000100412	0.000502058	0	0.000251029	0.000100412	0	0.000401647	0	0.00120494	0.000100412	0	0	0.000351441	0.000150618	5.02058e-05	0	0.00225926	0	5.02058e-05	0.000100412	0	0	0.00240988	5.02058e-05	0.00507079	0.000401647	0.000301235	0.000200823	0.000301235	0	0.000251029	0.001707	0.00321317	0.000853499	0.00185762	0.000100412	0.00928808	0.00060247	0.00230947	0.00838438	0.00130535	0	0.00110453	0.000100412	0	5.02058e-05	0	0	0	0.00712923	0.000702882	5.02058e-05	0.000100412	0.000100412	5.02058e-05	0.000100412	0.012451	0.000150618	5.02058e-05	5.02058e-05	0	0.000100412	0.000451853	0.000100412	0	0.00421729	0.000552264	0.00130535	0	0	0	0.00140576	0	0.000753088	0	0	0.00150618	0.000502058	5.02058e-05	0	0	0.000100412	0.000401647	5.02058e-05	0.000401647	0.000301235	0.000351441	0.000502058	0.000150618	0	0	0.00336379	0.000301235	5.02058e-05	0.000401647	0	0.00200823	0	0.00246009	0.00266091	0	0.000301235	0	0	0	0	0	5.02058e-05	5.02058e-05	0	0	0.000100412	0.00271112	0	0	0	0.00115473	0	0	0	0.000150618	0	0	0	0	0.000652676	0	0.00155638	0.00697861	0	0.000100412	0.0114971	0	0.000150618	0.000150618	0	0	0	0.00266091	0.000351441	0.000301235	0.000100412	0.000652676	0.00451853	0.000251029	0.00120494	5.02058e-05	0	0	0.00557285	0	0	0	0.000903705	0	0	0.000301235	0	0.000301235	0	0	0.000150618	5.02058e-05	0.00953911	0	0.00140576	0	0.00476956	0.000200823	0.000251029	0	0.000652676	0.00200823	0	0.000301235	0.000351441	0.00150618	0.000301235	0.0176725	0.000702882	0.00115473	0.000903705	0.000351441	0	0.000702882	0.00140576	0	0.000451853	0.00271112	0.00246009	0.000100412	0.000251029	0	0	0.000150618	0	0.00140576	0.000150618	0.000100412	0	0.000150618	0	0.00185762	0.000803294	0.0171704	0.00266091	0	0	0.00125515	0	0.0208856	0.00195803	5.02058e-05	0.000702882	0	0.000552264	0.00145597	0.000301235	0.000451853	0	0.00195803	0.00215885	0.00446832	0.000903705	0.000251029	0.000301235	0	0.000301235	0.000502058	0.000853499	0	0	0.000552264	0.0222412	0	0.00336379	0.000150618	0.020986	0.00205844	0.00296214	0.00130535	0.000702882	0.000401647	0.000401647	0.000100412	0.000351441	0.000100412	0	0	0	0	0	5.02058e-05	0	0	0	0	0	0.000150618	0	0	0	0	0	0	0.00135556	0	0	0.000903705
68	1561	Kabale	Muko	97	-1	-2.55	-0.43	1.09	110	86	100	0.00013282	0	0	0	0.000996148	6.64099e-05	0.00019923	0.000796919	0.0067074	0	0	0	0	0	0	0.00019923	0	0	0	0	0	0.000332049	0	0	0	0	0	0.00119538	0	0	0.000796919	0	0	0	0.00013282	0.00013282	0.000664099	0.00026564	0	0.00597689	0.0026564	0	0	0.00119538	0.00166025	0.000664099	0.000597689	0.00019923	0.00019923	0	0	0	0	0.000597689	0	0	0	0	0	0	0	0	0.0126843	0.0207863	6.64099e-05	0	0	0.000398459	0	0	0	0	0	0.000796919	0	6.64099e-05	0.000531279	0	0.000863328	0	0	0	0	0	0	0	0.00371895	0	0.00258999	0	0	0	0	0	0	0	0.000664099	0	6.64099e-05	0	0	0	0	0	6.64099e-05	0	6.64099e-05	0	0	0	0	0.00258999	0	0	0	0	0	6.64099e-05	0	0	0	0	0	0	0	0	0	0	0	0	0	0	0.000597689	0	0	0	0	0	0	0	0	0	6.64099e-05	0	0	0	0	0	0	0	0	0	0	0	0	0	0	0	0	0.00723868	0	0	0.596095	0	0	0	6.64099e-05	6.64099e-05	0	0	0	0	0	0.0185284	0	6.64099e-05	0	0	0	0	0	0	0	0	0	0	0	0	0	0	0.00026564	0	0	0	0	0	0	0	0	0	0	0	0	0	0	0	0	0	0	0	0	0	6.64099e-05	0	0	0.00013282	0	0.00139461	0	0	6.64099e-05	0	0.000332049	0	6.64099e-05	0	6.64099e-05	0	0	0	0	0	0	0	0	0	0.000464869	0	0	0.00019923	0	0.00796919	0.00026564	0.000332049	0.00013282	0.00013282	0	0	0	0	0	0	0	0.000531279	0.00119538	0	0	0	0	0	0.00013282	0	0	0.00112897	0.00783637	0.00146102	0.000664099	0.000996148	0.000398459	0	0.000332049	0.00252358	6.64099e-05	0.0013282	0.00371895	0.00026564	0.000332049	0.000664099	0	0.000597689	0.00285562	0.00026564	0	0.00112897	0.0178643	0.00411741	0.000531279	0.00019923	0.00019923	0.000863328	0.00159384	0.000597689	0.0209191	0.00577766	0.011024	0.00225794	0.000398459	0.0013282	0.000398459	0.00026564	0.000332049	0	0.00418382	6.64099e-05	0	0.000531279	0.00750432	0.000531279	0	0.00166025	0.00026564	0.00239076	0	0	0.00019923	0.000332049	0.00013282	0	0.00179307	0	0.000730509	0	0.000332049	0.00013282	0.00013282	6.64099e-05	0.00126179	0.00019923	0.000863328	0.00013282	0	0.00232435	0.0137468	0.00126179	0.000531279	0.000730509	0	0	0.000996148	0.0013282	0	0.000597689	0	0	0	0	0.0256342	0.000398459	0.00743791	0.00212512	0	0.00166025	0.00026564	0	0	0.00026564	0	0	0.000730509	0.00019923	0.000464869	0	0	0	0.000730509	0	0	6.64099e-05	0	0.000664099	6.64099e-05	0	0.00026564	0.000730509	0.000531279	0.00013282	0	0	0.000531279	0.00019923	0.000929738	0	0.000531279	0.000996148	0	0	0.000863328	0.00166025	0	0	0	0	0	0	0	0	0.00318767	0.00019923	0.00292203	0	0	0	0	0	0	0	0.00026564	0	0	0	0	0	0	0	0	0.00019923	0	0	6.64099e-05	0	0	0	0	0	0	0	0.000531279	0.000332049	0.00816842	0	0.00026564	0.000664099	0	0	0	0	0	0	0	0.000929738	0.00026564	0.00119538	0.00112897	0.00431664	0	0	0.0102271	0	0.000531279	0	0	0.00013282	0	0	0	0	0	0	0	0.000332049	0	0	0	0	0.00026564	0	0.00013282	0	0	0	0	0.00152743	0	0.00013282	0	0.000664099	0.000398459	6.64099e-05	0	0.000464869	0.0033869	0	0.000398459	0.000464869	0	0.000664099	0	0	0	0.00026564	0.000863328	0	0.00013282	0.000398459	0.00697304	0.00610971	0.000863328	0.000730509	0.00411741	0.000398459	0.00312126	0.000730509	0.00723868	0.00019923	0.000464869	0	0	0.000332049	0.00358613	0.00019923	0	0	0	0	0.000531279	0	0	0	0	0	6.64099e-05	0.0123522	6.64099e-05	0.000664099	0	0.000929738	0	0.00664099	0	0	0	0	0	0	0	0	0.00013282	0	0	0	0	0.000332049	0	7.35402e-05	0	0	0	0	0.000183851	0	0	0	0	0.00014708	0.110053	0	0	7.35402e-05	0	0	0	0.0020959	0	0	0	0	0	0	0.00389763	0.000478011	7.35402e-05	0.000404471	0	0.00113987	0.00014708	0	0.00011031	0	0.000294161	0.00125018	0.00628769	0.000404471	0.00323577	0.0014708	0.000220621	0	0.00011031	0	0	0.000808942	0	0.000956023	0	0	0	0	0	0	0	0	0	0	3.67701e-05	0	0	0	0	0	0.0644948	0.0701574	0	0.0060303	0	0.000698632	0.0107369	0.00334608	0	7.35402e-05	0.00205913	0.00864098	0.0011031	0	0	0	3.67701e-05	0	0	0	3.67701e-05	0.000367701	3.67701e-05	7.35402e-05	0.000367701	0.00011031	0.00011031	0	3.67701e-05	0	0.000294161	0.00661862	0	0.000294161	0.000478011	0	0.000183851	0	0	0	0.00014708	0	0.00011031	0.000257391	0.000294161	0	0.00014708	0.000220621	0	0	7.35402e-05	0	0	0	0	0	0	0	0.00011031	0	3.67701e-05	0.000588322	0	0	0	0.000919253	0	0.000257391	0	7.35402e-05	7.35402e-05	3.67701e-05	0	3.67701e-05	7.35402e-05	3.67701e-05	0	0	0	0	3.67701e-05	3.67701e-05	3.67701e-05	0	0	0	0	0.00014708	0.000882483	0.000220621	0	0.000808942	0.00397117	0	0	0.0231284	3.67701e-05	0	0	0.000220621	0.00117664	0.00014708	0.0114355	0.000698632	0.000294161	0	0.00161788	0	0.000551552	0	0	0.0100382	0	0	0	0	0	0	0	0	0	0.00011031	0.000183851	0	0	0.000404471	0	0	0	0	0	0	0.000257391	0	0.000183851	0	0	7.35402e-05	0	0	0	0.0011031	0	0.000220621	0	0	7.35402e-05	0.000367701	0.000220621	0	0	0	0	0	0	0	0.000367701	0	0	3.67701e-05	0	0.000257391	0.00231652	0.0011031	0.0226136	7.35402e-05	0.00158111	0	0.191572	0.0274305	0	0.000956023	0	0	0.000625092	0.00191205	0.000625092	0.00011031	0.000441241	3.67701e-05	0.0578026	0	0.000478011	0	0	0	0.000404471	0	7.35402e-05	0	3.67701e-05	0	0.000257391	0.000588322	0.009597	0.00011031	0.00117664	0	0.000698632	0.00375055	0.000698632	0.0020959	0.123658	0.000220621	0.0011031	0	0	0	7.35402e-05	3.67701e-05	0	0	0	0	0	7.35402e-05	3.67701e-05	0	0	0	0	0	0	0	0	0	0	0	0	0	0	0	0.00014708	0.00871452	0.000919253	0.00011031	0	7.35402e-05	0	0.00014708	0	7.35402e-05	0	0.00503751	0	0.000919253	0.00011031	0.000441241	3.67701e-05	3.67701e-05	0	0	0.00113987	7.35402e-05	0	0	0.000661862	0.000919253	0.000441241	0	0.00128695	0.000257391	3.67701e-05	3.67701e-05	7.35402e-05	0	0	0	7.35402e-05	3.67701e-05	0	0	0	0.00297838	0.00518459	0	0.000882483	0	0	0	0	0	0	0	0	0	0	7.35402e-05	0	0.000257391	0.00011031	0	0	0	0.000220621	3.67701e-05	0.000183851	0	3.67701e-05	0	7.35402e-05	0.000404471	3.67701e-05	3.67701e-05	0	0	0	0	3.67701e-05	0	0.000330931	0	3.67701e-05	0	7.35402e-05	0	0	0	0.0011031	0.00132372	0.00375055	0.00011031	0.00672893	0.00125018	0.00011031	0.000588322	0.000257391	3.67701e-05	0	0.000257391	0.000772172	0.000220621	0.00011031	0	0	0.000845713	0.000220621	7.35402e-05	0	0	3.67701e-05	0	0.003199	0	0	0	7.35402e-05	0	7.35402e-05	0	0.000183851	0.0101486	0.000551552	0	0.00316223	0	0	0.00452272	0.00705986	0.0140094	0	0	0.00584645	0.00661862	0.000735402	0.000441241	0.00011031	0.00011031	0.00014708	0.00011031	7.35402e-05	0.000294161	0.00011031	0	0	0	0	0	0	0.00235329	0	0	3.67701e-05	0	0	0	7.35402e-05	0.00286807	0.000220621	7.35402e-05	0.00014708	7.35402e-05	0.000257391	7.35402e-05	0	0.000845713	0	0	0.00308869	0	0	0	0	0	0	0	0.000220621	0	0.000698632	0	0	0	0	0	7.35402e-05	0	0.00132372	0	0	0.0109575	0	0	0.00227975	7.35402e-05	0	0	0.000367701	0.00011031	0.000478011	3.67701e-05	0	3.67701e-05	0.00014708	0	0	0	0	3.67701e-05	0	0	0	7.35402e-05	0	0	0	0	0	0.000514782	0	7.35402e-05	7.35402e-05	0.000330931	0	0	0	0	0.000808942	0	0	0	0	3.67701e-05	0	0	0	3.67701e-05	0	0.000478011	0.000478011	0	0	0	0.000294161	0	0	3.67701e-05	0.00011031	0	0	0	0.000330931	0	7.35402e-05	0	0	7.35402e-05	0.00198559	3.67701e-05	0.000478011	0.00011031	0	0.00694955	0.00790557	0.000551552	0	0	3.67701e-05	0	0	0.000183851	0	0.000257391	0.00202236	0.000330931	0.000845713	0.00125018	0.000183851	0	0	0	0	0	0	0.000698632	0.00150757	0.000183851	7.35402e-05	0	3.67701e-05	0	0.000330931	0	3.67701e-05	0.000919253	0.00014708	7.35402e-05	0.00011031	3.67701e-05	3.67701e-05	0	0.000257391	0.00139726	0.000220621	3.67701e-05	0.00014708	0.00014708	0	0	0	0	0	0	0	7.35402e-05	7.35402e-05	0.000183851	0.00364024	0	0	0	0	0	0	0	0
69	1562	Kabale	Muko	106	-1	-3.23	-0.84	0.97	95	89	103	0.000929211	0	0.00067579	0	0	0.000253421	0.00152053	0.0582024	0.00270316	0	0	0	0	0.00135158	8.44737e-05	0	0.000337895	0.000506842	0.000591316	0	0	8.44737e-05	0.000253421	0	0	0	0	0.0035479	8.44737e-05	0	0.000844737	0.00118263	0.000253421	0.00253421	0.000337895	0	0.000591316	0.000337895	0	0.093259	0	0.0179929	0	0	0.00591316	0.00219632	0	0.00295658	0.00261869	0	0.00143605	0.0118263	0.08988	0.0117418	0.0180774	0.00633553	0	0	0.00591316	0.00718027	0.00489948	0.00109816	0.0124176	0.00954553	0	0	0	0.0019429	0	0	0.0255111	8.44737e-05	8.44737e-05	0	0.000844737	0.00506842	0.000422369	0	0.000591316	0	0	0	0.000253421	0	0	0	8.44737e-05	0	0	0	0	0	0	0.000168947	0	0	0	0	0	0.000253421	0	0	0	0	0.000253421	0	0.000168947	0	0	0	0	0	0	0	0.000253421	0	0	0	0	0	0	0	0	0	0	0	0	8.44737e-05	0	0	0	0	0	0	0	0	0	0	0.000422369	8.44737e-05	0	0	0	0	0	0	8.44737e-05	0	0	0	0	0	0	0	0	0	0	0	0	0	0	0	0	0	0.000760264	0	0	0	0	0	0	0	0	0	0	0	0	0	0	0	0	0	0	0.0151208	0	0	0	0	0	8.44737e-05	0.03852	0	0	0	0	0	0.00143605	0	0	0	0	0	0	0	0	0	0	0	0	0	0	0	0	0	0	0	0	0	0	0	0	0	0.0139382	0	0.000422369	0.000422369	0.00067579	0.000422369	0	0	0.000168947	8.44737e-05	0	0	0	0	0	0.037084	0	0.00067579	0	0	0.00126711	0.00185842	0.0019429	8.44737e-05	0.000253421	0	0.000253421	0.000253421	0.000253421	0	0	0.00135158	0.00549079	0.00625106	0.000844737	0	8.44737e-05	0.000168947	0.00819395	0.000337895	0	0.00202737	0.00228079	0.000760264	0	0.000422369	0.000253421	0	0.000168947	0.00135158	0	0	0.00143605	8.44737e-05	0.001605	0.000591316	0.000253421	0.00177395	0.00304105	8.44737e-05	0	0.000253421	0.0111505	0.00202737	0.000168947	0.00278763	0	0	0.000844737	0	0.000591316	0	0.0019429	0.000506842	0.000168947	0.00067579	0.000253421	0.000337895	0.000337895	0	0	8.44737e-05	0.000168947	8.44737e-05	0.000168947	0	0	0	0.000253421	0.00312553	0	0	0.000506842	0	0	0	0.000168947	0	0.000506842	0.000168947	0	0	0.000168947	8.44737e-05	0.00168947	0.00067579	0	0.000168947	0.000506842	0.00337895	0.0019429	8.44737e-05	8.44737e-05	0	0	8.44737e-05	0.000337895	0	0.00126711	0.001605	0	0	0.00219632	0.00067579	0.00270316	0.0106437	0	0	0.000506842	0.000168947	0.000337895	0	0	0	0.00101368	0	0	0	0	0	0.000253421	0.000168947	0.000168947	0.00912316	0.000253421	8.44737e-05	0	8.44737e-05	0	0.00118263	0.00667342	0	0	0	0.000591316	0.0110661	0.0019429	0.00506842	0.000337895	0.00565974	0.00709579	0.000506842	0	0.00405474	0.00422369	0	0	0	0	0	0.00549079	0.000253421	0.000168947	0.00261869	0.000929211	0.000422369	0	0	0	0.00109816	0	0	0.00304105	0	0	0	0	0	0	0.00177395	0.000253421	0.000168947	0	0.00067579	0.000253421	8.44737e-05	0	0.00329448	0	0.0101368	0.000422369	0.000168947	0.00168947	0.0051529	0.00228079	0.000506842	0.00532184	0	0.000506842	0.000253421	0	0.00430816	0.00126711	0	0	0	0	0	0.000422369	0.00118263	0	0.00109816	0.00549079	0.00253421	0.00726474	0.000253421	0	0	0.00168947	0	0.000253421	0	0.00177395	0	0.000168947	0.0973137	0.000506842	8.44737e-05	0	0	0.00152053	0.00261869	0	0.00718027	0	0	0	0.000422369	0.0269471	0.00337895	0	0.0109816	0.00143605	0.000422369	0.000253421	8.44737e-05	0.00244974	0.00211184	8.44737e-05	0	0.000168947	0.000253421	0.00118263	0.00270316	0.000422369	0.00109816	0.00278763	0	0	0	0.000337895	0.000760264	0.000337895	0	0.00152053	0.000929211	0.000422369	0.000422369	0.00430816	0.00109816	0.0154587	0.00101368	8.44737e-05	0.000168947	0.00388579	0.00430816	0	0	0.00067579	0.000506842	0.000337895	0	0	0	0.000253421	0	0	0	0	0.0172326	8.44737e-05	0.000422369	0	0.000337895	0	0.00185842	0.00202737	0.000760264	8.44737e-05	0.000506842	0	0	0	0	0	0	0	0.00861632	0	0	0.000172515	6.9006e-05	0	0.0011041	3.4503e-05	0.000586551	0.0114895	0.000138012	0	0	0	0.0715247	0.0158714	0.0290515	0.00855674	0.00338129	0.0069006	0.00134562	0.00258772	0.000517545	0.000655557	0.000276024	0.000448539	0.000138012	6.9006e-05	0.00100059	0.0127661	0.00220819	0.00034503	0.000103509	0	0.000138012	3.4503e-05	0	3.4503e-05	0	0.000172515	0.000621054	0.00279474	6.9006e-05	0.000966084	0.00138012	0.00034503	6.9006e-05	6.9006e-05	0	0	0.000483042	0	0.000897078	0.00186316	0	0	0.000276024	0	0	3.4503e-05	0.000931581	0.00558948	0.000655557	0.00186316	0.00179416	0.00100059	6.9006e-05	3.4503e-05	0	0.0594831	0.133458	3.4503e-05	0.00472691	0.000241521	0.0012076	0.00517545	0.00182866	0	0	3.4503e-05	3.4503e-05	6.9006e-05	0.000724563	0	3.4503e-05	6.9006e-05	0	0	0	0.00069006	0.0011041	0	3.4503e-05	0	0.000448539	0	0	0	0	0.000586551	0	0	0.000138012	0.000724563	0	6.9006e-05	0	0	0	0	0.00124211	0.00034503	0	0	0	6.9006e-05	0.000724563	0	0.000276024	0	0	0	0	0	0	3.4503e-05	0	0	0	0.000103509	0	0.000379533	0	0	0	0	0	0.000172515	0.000172515	0	6.9006e-05	0	0	0.000172515	3.4503e-05	0	0	0	0	0	0.000172515	0.000138012	0.000172515	0	0	0	0	0	0	0	0	0	0	0	3.4503e-05	0	0	0	0	0	0.000241521	3.4503e-05	0	0.000379533	0	0	0	0	0.000724563	0	0	0	0	0.000207018	0	3.4503e-05	0.000897078	0	0	3.4503e-05	0	0	0.000310527	0	0	0	0.00207018	0	0	0	0	0	0.000414036	0	0	0	0	0	0	0.000207018	0.00251872	0	0	0.00800469	0.000138012	0	0	0.000966084	3.4503e-05	0.000138012	0.0447159	0.00776317	0.00638305	0.011731	0	0.00386433	0	0	0	0	0	0	0	0	6.9006e-05	0	0	0	0	0	0.00134562	0	0	3.4503e-05	3.4503e-05	0	0	0.000448539	3.4503e-05	0	0	0	0	0	0	0	0	0	0	0	3.4503e-05	0.000138012	0.000138012	0.00548597	0.000103509	0.000103509	0	0	0.000172515	0	0	0.000966084	0	6.9006e-05	0.0046579	0.000103509	0.00100059	0.000138012	0.000138012	0.000172515	0	0.000414036	3.4503e-05	0	0	6.9006e-05	3.4503e-05	0.000103509	0.000207018	0.000310527	0.00265673	0.000310527	0	0.000241521	0.000552048	0.000724563	0	3.4503e-05	0	0	0.00534796	0.000138012	0.0154918	0.00248421	0.000241521	0.000103509	0.000483042	6.9006e-05	6.9006e-05	0.000310527	3.4503e-05	0	0.00186316	0.000138012	0.000759066	3.4503e-05	0.00220819	0.00138012	3.4503e-05	0	0	0.000586551	0.000241521	0.000793569	0	0.000172515	0.000483042	0.0023462	0	0.000483042	0.000276024	0.000483042	0.000103509	0.000138012	0	0.000172515	0.000172515	3.4503e-05	3.4503e-05	0	0	0.000138012	0.000172515	0.000552048	0.000552048	0.000517545	0.000241521	0	0	0.000310527	0	0	0	3.4503e-05	0	0	0.000862575	0.000103509	6.9006e-05	0.000103509	0	6.9006e-05	0.000655557	0.000310527	0.00034503	6.9006e-05	3.4503e-05	6.9006e-05	0.000241521	0.000138012	0	0.0022772	6.9006e-05	0	0	6.9006e-05	0	0.000103509	0	3.4503e-05	3.4503e-05	0	0.000207018	0.00103509	0.000172515	3.4503e-05	0.000103509	0.00220819	0.00155263	0.00707311	0.000241521	0.0109029	0.00172515	0.000310527	0.00210468	0.00331229	0.000897078	3.4503e-05	0.000931581	0	0.000241521	0.000138012	0	0	0.140013	0.000172515	0.00069006	0.00279474	0.00189766	6.9006e-05	0.00469241	0.00972984	0.00420936	0.000103509	0.00141462	0.000483042	0.000517545	0.000138012	3.4503e-05	3.4503e-05	0.0034503	0.000448539	0	0.0239451	0.000172515	3.4503e-05	0.000103509	0	0.000310527	0	0	0.00355381	0	0.000931581	0	0	0.00148363	0.00103509	0	0.000103509	0.000172515	0.000517545	0.000276024	0.000103509	3.4503e-05	0.000138012	0.000483042	0	0.000724563	0.000310527	0	0.00131111	0	0	0	0.000241521	0.00748715	0.000897078	0.000414036	0.000931581	0.000172515	0.000621054	0.000966084	0	0.00331229	0	0	0.0034158	0	0	0.000172515	0.000207018	0	0	0	0.000621054	6.9006e-05	0	0	0	0.000207018	0	0.00034503	0.00155263	0.000103509	0	0.00144913	0.00151813	0.000138012	0.000517545	0	0	0	0.000207018	0	0.000655557	0.00193217	0.00141462	0	3.4503e-05	0.000207018	3.4503e-05	0.000276024	0	0.000586551	3.4503e-05	3.4503e-05	0	0	0.000793569	0.00200117	0	0.000379533	0	0	0	0.000310527	0	0	3.4503e-05	0.000483042	0.000276024	0.00279474	0.000517545	3.4503e-05	0.0080737	0.00213919	0	0.0011731	0	0	0	0.0101094	0.00244971	0.000241521	0	0.00483042	0.00289825	0	0	3.4503e-05	0.000103509	0.000172515	0.000103509	0.000207018	0	0	0.000207018	0	0	0	0.000586551	3.4503e-05	0	0	0.00034503	0	0.000621054	0.000103509	0.00258772	0.00251872	0	0.000931581	0.000276024	0	0.00196667	0.000241521	0	3.4503e-05	0	6.9006e-05	0.00148363	0.00069006	0.00590001	0.000276024	0.00141462	0.000276024	0.000655557	0.000138012	0.000138012	0.00034503	0	0.000897078	0.000448539	0	0.000207018	0.000138012	0.000517545	0.000414036	0	0.000241521	0	0	0	0	0	0	0	0	0.000172515	0.000828072	0.000138012	0	0.000138012	0.0125246	0	0	3.4503e-05	0	0.000483042	0.000828072	0.00200117	0.00217369	3.4503e-05	0.0035193	0.0735949	0	0	0	0	0.000138012	0.000310527	0	3.4503e-05
70	1565	Kabale	Muko	89	-1	-1.27	0.21	1.12	95	89	103	0.000442126	0.00583606	0.000353701	0	0.0609249	0.00168008	0	0.000618976	0	0.000530551	0	0	0	0	0	0	0	8.84251e-05	0	0	0	0	0	0	0	0	0.00017685	0.000353701	8.84251e-05	8.84251e-05	0.000530551	0.000265275	0	0	0.00017685	0	0	0	0	0.00663189	0.0241401	8.84251e-05	0	0	0	8.84251e-05	0	0.000265275	8.84251e-05	0	8.84251e-05	8.84251e-05	0.000353701	0.00336016	0.00512866	0.03369	0	0	0.00707401	8.84251e-05	0.00716244	0	0.0376691	0.0244053	0.00406756	8.84251e-05	0	0.172341	0.00017685	0.0010611	8.84251e-05	0	0	0	0	0.00017685	0.00159165	0	0.000795826	0	0	0	0	0.00919622	0	0	0	0	0	0	0.000353701	0	0	0.000353701	0	0	0	0.00017685	0	0	0.0028296	0	0	0	0.000707401	0.00017685	0.00017685	0.000265275	0	0.000353701	0.00114953	0	0	0	0	0	0	0	0	0.00194535	0.00017685	0.00512866	0	0	0	0	0	0	0	0	0	0	0	0	0	0	0	0	0	0	0	0	0	0.00017685	0	0	0	0	0	0	0	0.00150323	8.84251e-05	0	8.84251e-05	0	0.00778141	0	0.000707401	0	0	0.000353701	8.84251e-05	0.00265275	0.0014148	0	0.00486338	0	0.000618976	8.84251e-05	0.000353701	0	0	0	0	0	0	0	0	0.0021222	0	0.0021222	0.00017685	0.000265275	0	8.84251e-05	0.00919622	0	0	0	0.000265275	0	0	0	0.000442126	0	0.00017685	0	0.00017685	0	0.00017685	0	0.00017685	0	0	0	0	0	0	0	0	0	0.00512866	0.000530551	0	0	0	0.0028296	0	0	0.000972677	0.00017685	0.000795826	0.0231674	0.00760456	0	0.00017685	0	0	0	0	0	8.84251e-05	0	0	0	0.00114953	0	0	8.84251e-05	0.00017685	8.84251e-05	0.0209568	0.0149439	0.0131753	0.00159165	0.000707401	0	0.00645504	0.0014148	0.00221063	0.000265275	0.00017685	0.00601291	0.0174198	0.0233442	0	0	0.000795826	0.000795826	0.0245822	0.00645504	0	0.000353701	0.00123795	0.00017685	0	0	0	0	0	0.000707401	8.84251e-05	0	8.84251e-05	0	0.00168008	0.000530551	8.84251e-05	0.00114953	0.000353701	0	0	0.000265275	0.00238748	0.00017685	0.00017685	0	0	0	0	0.00017685	0.00636661	0	0.000265275	8.84251e-05	0.00017685	8.84251e-05	0	0	0	0.00017685	0.000265275	0.000265275	0	8.84251e-05	0	0	0	0	0	0.000884251	0.00495181	0.00194535	8.84251e-05	0	0	0	0	0	0	8.84251e-05	0	8.84251e-05	0	8.84251e-05	0	0	0	8.84251e-05	0	0.000353701	0.000530551	0	8.84251e-05	0.000442126	0	8.84251e-05	0	0	0.00654346	0	8.84251e-05	0.0104342	0	0	0.00601291	0.00291803	0	0	8.84251e-05	0.000707401	0.000265275	0	0	0.000353701	0.000530551	0	0	0	0	0	0.00017685	8.84251e-05	0	8.84251e-05	0	0	0	0	0.00017685	0	0.000265275	0	0.00017685	8.84251e-05	0	0	0	0.000618976	8.84251e-05	0	0.000265275	0	0.00168008	0	0.0014148	0	0	0	8.84251e-05	0	0.0024759	0	0	0	0.000707401	0.000353701	0.000707401	0.00194535	0	0	0	8.84251e-05	0.00114953	0	0	0	0.00450968	0.000353701	0	0.0117605	0	0	0	0.00336016	0	0	8.84251e-05	0.000972677	0.00194535	0.0404987	0.00017685	0	0	0	0	0	0.00017685	0.00265275	0	0	0	0.000795826	8.84251e-05	0	0	0	0	0	0	0	0	0.000265275	0	8.84251e-05	0	0	8.84251e-05	0	0.000353701	0.0117605	0	0.00132638	0	0	0	0.0242285	0	0	8.84251e-05	0	0.00389071	0.000530551	0	0	0	0	0	0.00123795	0.0746308	0	0	0.0208683	8.84251e-05	0	0	0	0.00344858	0.000442126	0.00017685	0	0.000353701	0	0	0	0	0.000884251	0.00565921	8.84251e-05	0.00017685	0.00362543	0.00017685	0	8.84251e-05	0.000442126	0.000972677	0.000265275	8.84251e-05	8.84251e-05	0.00194535	0.000353701	0.00229905	0	0.000353701	8.84251e-05	0	0.0302414	0	0	0	0.0010611	0	0.000707401	0	8.84251e-05	0	0	0	0	0	0.0114068	0.000265275	0.000265275	0	0.000353701	0.0114953	8.84251e-05	0	0	0	0	0.000972677	0	0	0	0	0	8.84251e-05	0	0	0	0	0	0	0	0	0	0	0	0	0	0	0.00102746	4.67028e-05	0	0	0	0	0	0	0	0	9.34056e-05	0	4.67028e-05	4.67028e-05	0	0.00275546	0.000700542	0	0	0.000186811	0.000513731	0.000140108	0	9.34056e-05	0	0.000513731	0	0.000326919	0.000186811	0.000700542	4.67028e-05	0	0	0	0	0	0	0	0.000280217	0	4.67028e-05	0	0	0	0	0	0	0	0	0	0	0	0	0	0	0.256912	0.127639	0.0499253	0.0339062	0	0.00312909	0.000233514	0.0049505	0	0.00574444	0.00593125	0	0.00901364	0	0	0	0	0	0	0	0.00275546	0.00280217	0.00565104	0.00182141	0.00453017	0.000607136	0.000186811	9.34056e-05	4.67028e-05	0	0.000747245	0.000793947	4.67028e-05	0.000793947	0.00154119	0.00144779	0.0016346	0.00182141	0	0	0.00112087	0	0.000700542	0.00154119	0.000980758	4.67028e-05	0.000373622	0.000373622	0	0.000793947	0.00158789	0	4.67028e-05	0	4.67028e-05	0	0	0.00126098	0.00144779	0	0	0.000420325	0.000140108	0	0	0.000420325	0.000233514	4.67028e-05	0.00084065	0.000233514	0.000467028	0.000186811	0	0.00140108	0.000233514	4.67028e-05	4.67028e-05	0	0	0	0.000887353	0.000186811	0.000186811	0.00084065	0	0.000233514	0	0	0.000607136	0.000420325	0	0	0.00224173	0.000513731	0.000233514	0.0134037	0.0033159	0	0.00205492	0.000700542	0.00354941	0.000700542	0.021063	0.00723893	0.00270876	0	0.000793947	0	0.000326919	0.00382963	0.00326919	0.0258733	0.00882683	0.00158789	0.000186811	0	0	0	0	0	0.000140108	0	0	0.000140108	0.000233514	0	0	0.000280217	0	0	0	0	0.00233514	0	0	0	0	0	0	0	0.000373622	0	0	0	0	0	0	0.00102746	0.00350271	0.000373622	0.000233514	0.000560433	0	4.67028e-05	0.000280217	0	0.00135438	0	0	0	0	0	4.67028e-05	0	0.00130768	0	0	0	0.000280217	0	0	0.000186811	0	9.34056e-05	0	0.000793947	0	4.67028e-05	0.000653839	0.0374556	0	0.000280217	0	0	0	4.67028e-05	0	0.000233514	0	4.67028e-05	0	0	0	0.000186811	0.00186811	0.000186811	9.34056e-05	0	0.000140108	0.000373622	0	0.000700542	0.0272277	0	9.34056e-05	0	0	0	0	0	0	0	0	0	0	0	0	0	0	0	0	0	0	0	0	0	0	0	0	0	0	0	0	0.00929385	0.00228844	0.00116757	0	0.000186811	0	0.000326919	0.000186811	0.000140108	4.67028e-05	0.00289557	9.34056e-05	0.00462358	0.000326919	0.000934056	0	0.000420325	9.34056e-05	0	0.000607136	0.000467028	0.000980758	0.000700542	0.000934056	0.001728	0.00345601	0	0.0156921	0.00737904	0.00121427	4.67028e-05	9.34056e-05	0	0.000934056	0.000186811	0.000233514	0.000560433	0.000887353	0	0	0.000700542	0.00107416	0.00144779	0.00270876	9.34056e-05	0	0.000140108	0.000373622	0	0.000280217	0	0.00130768	4.67028e-05	0.000653839	4.67028e-05	0	0.000140108	0.000186811	0	0.000467028	0.00084065	0.0016813	4.67028e-05	0	0	0.00084065	0.000186811	0.000140108	0	0.000420325	0.000140108	4.67028e-05	0.000513731	4.67028e-05	9.34056e-05	0.000420325	0.000186811	0	0.000326919	0.000373622	0.000326919	0.000140108	9.34056e-05	4.67028e-05	0	0.00121427	0.00154119	0.000793947	4.67028e-05	0.0377358	0.00621147	0.0106015	0.00102746	0.00154119	0.000280217	0.00294228	0	0	0.000326919	0.000747245	0.000140108	0.00135438	0.00126098	0.00084065	0.000280217	0.000186811	0	0.000280217	4.67028e-05	0.0251261	0.000186811	0.000607136	0	0.000233514	0	0.00186811	0	0.000793947	0.00410984	0.00084065	0	0.00191481	9.34056e-05	0.000747245	4.67028e-05	0	0.000420325	0	9.34056e-05	0.00121427	4.67028e-05	0	0.000326919	0.00135438	0	4.67028e-05	4.67028e-05	0.00084065	0.000420325	0	0.000980758	0.000653839	0	0.000607136	0	0	9.34056e-05	0.000186811	0	0.00191481	0	0.000280217	0	9.34056e-05	0.00588455	0.00102746	0.000186811	0.000793947	0.000140108	0.000560433	0.000140108	0	0.000934056	0	0	0.00714553	0	0.00140108	9.34056e-05	0	0	0	0	0.00191481	9.34056e-05	0	0	0	0	0	0	0	0.000280217	0.000233514	0	0	0.00130768	0	0	4.67028e-05	4.67028e-05	0	0.000140108	4.67028e-05	0.000140108	0.000280217	0	0.000513731	0.001728	0.000560433	4.67028e-05	0	0	0.000233514	9.34056e-05	0	0	0	0.000186811	0	0	0.000280217	0	0	0	0	0.000513731	0.000373622	0.000607136	0	0	0	0.000467028	0.000747245	0	0.00121427	0	9.34056e-05	0.000233514	9.34056e-05	0.000140108	0	0	0	0.000513731	0.000233514	0	0	0	9.34056e-05	4.67028e-05	0	0.000513731	0.000233514	0	4.67028e-05	0	0	9.34056e-05	0.000934056	0.00158789	0	4.67028e-05	0.000420325	4.67028e-05	0.000700542	0.00210163	0	0.0016346	0.000887353	4.67028e-05	0	0	0	0	0	0.000373622	0	9.34056e-05	0.00130768	4.67028e-05	0.000793947	0.000513731	0.00364282	0	0	0.00130768	0	0.000140108	0	0.000326919	0	0.0114422	4.67028e-05	9.34056e-05	0.000747245	0	0	0	0	9.34056e-05	0	4.67028e-05	0	0	4.67028e-05	0	4.67028e-05	0.000420325	0	0	0.000467028	0.00112087	0	0	0	0	0	0.000233514	0.000140108	0.000186811	4.67028e-05	0.000280217	0.00686531	0	0	0	0	0	0	0.000186811	0
71	1566	Kabale	Muko	118	-1	-1.27	-0.42	0.32	140	97	118	0.000175654	0	0.00781662	0	0	8.78272e-05	0.0149306	0	0	0	0	0.00105393	0.000351309	0	0	0	0	0	0	0	0	0	0	0.00061479	0	0	0	0.000439136	0	0	0.00228351	0	0	0	0	0	0	0	0	0.0130862	0.0424205	0	0	0.00685052	8.78272e-05	0	0.0129984	0.00061479	8.78272e-05	0.00175654	0	0.00377657	0.000966099	0.000702617	0.00491832	0	0.000263481	0.010188	0.000175654	0	0	0.000702617	8.78272e-05	0	0	0	0	0.0019322	0	0	0	0	0	0	0	0.000790444	0	0	0	0	0.159582	0	0	8.78272e-05	0	0	0	0	0	0	0	0	0	0	0	0	0	0	0	0	0	0	0	0	0	0	0	0	0	0	0.000526963	0	0	0	0	0	0	0	0	0	0	0	0	0	0	0	0	0	0	0	0	0	0	0	0	0	0	0	0	0	0.00237133	0	0	0	0	0	0	0	0	0	0	0	0	0	0	0	0	0	0	0	0	0	0	0	0	0	0	0	0	0	0	0	0	0	0	0	0	0	0	0	0	0	0	0	0	0	0	0	0	0	0	0	0	0	0	0	0	0	0	0	0	0	0	0	0	0	0	0	8.78272e-05	0.000175654	0	0	0	0.000175654	0	0	0.00131741	0.0138767	0	0.000526963	0.000790444	8.78272e-05	0.0537502	0	0.00131741	0.00122958	0.00184437	0	0	0	0.000351309	0	0	0	0	0	0.00728965	0	0	0.000351309	0	0	0.0137889	0.00474267	0	0	0	0	0	0	0	0.000175654	0	0.0109784	0.007114	0	0	0	0.000526963	0	0.00755314	0	0	0	0.007114	0.00720183	0	0	0	0	8.78272e-05	0.00404005	0.000263481	0	0	0	0	0	0	0.00272264	0.0133497	0.000263481	0	0	0.00816793	0.0187072	0.0118567	0	0	0.0042157	0.000702617	0.0019322	0.0784297	0	0.00474267	0	0	0.012208	0	0	0	0.011681	0	0.000966099	0	0	0	0	0.00491832	0	0	0.00439136	0	0	0	0	0	0.00202002	0	0.000175654	0	0	0.000526963	0	0	0	0	0.000351309	0	0	0	0.00544528	0	0	0.0305639	0.0273142	0	0	0	0	0	0.000966099	0	0	0.000702617	0	0.0329352	0.0624451	0.0133497	0.00158089	0	0.00210785	0	0	0	0.000966099	0.00386439	0	0	0	0.00061479	0	0	0.0019322	0	0	0	0	0	0	0	0	0	0.00623573	8.78272e-05	0	0	0	0	0.000351309	0	0	0	0.00254699	0	0	8.78272e-05	0	0	0	0	0	0	0	0	0.000351309	0.000351309	0	0	0	0	0	0.00122958	0	0.00632356	0	0	0	0	0	0	0.00210785	0	0	0	0.0125593	0.000351309	0.000351309	8.78272e-05	0	0	0	0	0	0	0.00342526	0	0	0.000263481	0	0	0	0	0	0	0	0	0	0	0	0	0	0	0	0	0	0	0	0	0	0.000790444	0	0	0	0.000702617	0	0	0.0692956	0	0	0	0	0	0.0019322	0	0	0	0	0	0	0	0	0	0	0.00597225	0	0	0	0.00149306	0	0	0.00772879	0	0.000790444	0	0	0	0	0	0	0	0	0.00140523	0.0019322	0	0	0.00351309	0.00061479	0.00878272	0.00632356	0	0.00149306	0.0266116	0	0.00368874	0	0	0	0	0	0	0	0	0	0	0	0	0	0	0	0	0.000878272	0	0	0	0.0127349	0	0	0	0	0	0	0	0	0	0	0	0	0	0	0	0	0	0.00262081	0	0	0	6.39223e-05	0.000383534	0	0	0	0	0	0.151911	0	0	0.000159806	0	0	0	0.00111864	0	0	0	0	0	3.19611e-05	0.0170672	0.00332396	0.000255689	0	0	3.19611e-05	0	0	0	0	0	0	0	0.00194963	0	0.0286372	0.00613654	0	0.0073191	0	0	0	0.00367553	0.0324086	0	0	0.000351572	0	0.00028765	0	3.19611e-05	6.39223e-05	0	6.39223e-05	0	0	0	0	0	0	0.00837382	0.00482613	0	0.00457044	0	3.19611e-05	0.00028765	0	0	0	0	0	0	3.19611e-05	0	0.00281258	0	0	3.19611e-05	3.19611e-05	0	3.19611e-05	0	0	0	0	0	0	0	0	0	0	0	0	0	0	0	0	0	0	0	0	0	0	0	0	0	0	3.19611e-05	3.19611e-05	0	0	0	0	0	0	0	0	0	0	0	0	0	0	0	0	0	0	0	0	0	0	0	0	0	0	0	0	0	0	0	0	0	0	0	0	0	0	0	3.19611e-05	0	0	0	0	0	0	0	0	0	0	0	0	0	0	0	0	0	0	0	0	0	0	0	0	0	0	3.19611e-05	0	0	0	0	0	3.19611e-05	0	0	0	0	0	0	0	0	0	0	0	0	0	0	0	0	0	0	0	0	3.19611e-05	0	0	0	0	0	0	0	0	0	0	0	0	9.58834e-05	0.00163002	0	0	0	0	0	0	3.19611e-05	0	0	0	3.19611e-05	0	0.000127845	0.000159806	0	0.0311301	0.000191767	0.250607	6.39223e-05	0	0.0224048	3.19611e-05	0	0.000319611	3.19611e-05	3.19611e-05	0.00166198	0.000223728	0	0	3.19611e-05	0	3.19611e-05	0	0	9.58834e-05	0.00281258	6.39223e-05	6.39223e-05	0	0.000894912	0.00699949	0	0	0.00728714	3.19611e-05	3.19611e-05	0	0	3.19611e-05	0	0	0	0	0	0	0	0	0	0	0	0	0.000159806	0	0	6.39223e-05	0	0	0	0	0	0	0	0.000191767	9.58834e-05	0.0101956	0.00658399	0.00140629	0.000223728	0	0.000159806	0.000319611	0	0	0	0.00166198	0	0.00178982	9.58834e-05	0.000703145	0	0	0.00028765	0	0.000255689	0.00102276	0.0005753	3.19611e-05	0.000191767	0.00361161	0.01483	0	0.000958834	9.58834e-05	0.000447456	0	9.58834e-05	0	3.19611e-05	3.19611e-05	0	0	0	0	0	0.0158208	0.00380338	0.00188571	0.0108348	0	0	0	0	0	0	0	0	0	0	0	0	0.000223728	3.19611e-05	0	0	0	0.000127845	0	0	0.00118256	3.19611e-05	0	0	0	0.00434671	0	3.19611e-05	0.000127845	0	0	0	3.19611e-05	0	0	0	0	6.39223e-05	3.19611e-05	0	3.19611e-05	0.00252493	0.00808617	0.108668	0.00341984	0.0529596	0.0102595	0.000447456	0	6.39223e-05	0	0	0	0	0.000447456	0.000127845	0	3.19611e-05	9.58834e-05	6.39223e-05	0	0	3.19611e-05	0	0	0.00198159	0	3.19611e-05	0	0.000479417	0	0.000223728	0	0.000191767	0.0582651	0	0	0	0	0	0.000671184	0.00028765	0.000703145	0	0	0.00127845	0.000735106	0	0	0	0	9.58834e-05	0	0.000735106	0	0	9.58834e-05	6.39223e-05	0	0	0	0	3.19611e-05	0	0	0.00396318	0	0	0	0	0	3.19611e-05	0	0	0	0	0.00169394	0.00102276	0	0	0	0.000255689	0	0	0	3.19611e-05	0	0	0	6.39223e-05	6.39223e-05	0	0	0	0	0	0	0	0	0	0	0	0	0	0	0	0.000319611	0	0	0	0	0.000607262	0	0	6.39223e-05	0.00249297	0	0.000543339	0	6.39223e-05	0	0	0	0	0	0	0	3.19611e-05	0	0	0.000479417	0	0	0	0.00389926	0	0	0	0	0	0.000351572	0	0	3.19611e-05	0	6.39223e-05	0	0	3.19611e-05	0	3.19611e-05	0	0	3.19611e-05	0	0	0	0	9.58834e-05	0	0	0	0	0	0	0	0	0	0	0.00664792	0	0.000159806	3.19611e-05	0	0.00434671	0	0	0	0	0	0	0	0	0	0.00687164	0.00600869	3.19611e-05	0	0.0130082	0	0	6.39223e-05	0	0	0	0	6.39223e-05	3.19611e-05	0	0	9.58834e-05	0	0	0	0	0	0	0	0	0	0	0	0	6.39223e-05	0.00124648	3.19611e-05	3.19611e-05	0.00028765	0	0	0	0	0	0	0	0	0	9.58834e-05	0	0	0	0	0	0	0	0	0	0.000511378
72	1582	Kabale	Muko	118	-1	-2.57	-0.36	1.14	100	91	97	0.00228337	0	0.00551159	0	0	0	0.000433054	0.0680682	0.000393685	0	1.96843e-05	0	0	0.00220464	0	1.96843e-05	0.000118106	0.000452738	0.00110232	0	0	1.96843e-05	0.000177158	0	0	0	0	0.00118106	1.96843e-05	0	0.000157474	0.0010039	0.00013779	0.000216527	0.000531475	0.000551159	0.000669265	0	0	3.93685e-05	0.000216527	5.90528e-05	0.000393685	9.84213e-05	5.90528e-05	1.96843e-05	7.87371e-05	0	0	0	0	0.00962561	3.93685e-05	0.011909	0.000748002	0.000374001	0.000511791	0.000590528	0.000551159	0	0.00179127	0.000610212	0.228987	0.0342703	0.0121649	0.053679	0.0652533	0	0	0	0.000236211	0.0580883	0	0	3.93685e-05	0.00348411	0.00681076	9.84213e-05	0.000708634	0	1.96843e-05	0	0.00027558	0	0	1.96843e-05	5.90528e-05	0	0.000472422	0	0	0	0	0	0	0	0	0	0.000433054	0.00120074	0	0	0	0	0	0.000393685	0.00194874	0.000255895	0	9.84213e-05	0.000570844	0	0	0.00173222	0.000649581	0.00232274	0	0	0	0	0.000157474	0	0.000157474	0	0	1.96843e-05	0	1.96843e-05	1.96843e-05	0.00159443	0	3.93685e-05	0	1.96843e-05	1.96843e-05	1.96843e-05	0	1.96843e-05	1.96843e-05	1.96843e-05	0.000354317	0	5.90528e-05	0.00027558	0.00222432	1.96843e-05	0.000295264	3.93685e-05	0.00183064	0	1.96843e-05	0	0	0	0	0	0	0	0	0	0	0	1.96843e-05	0	0	0	0	0	0	0	0	0	0	0	0	0	3.93685e-05	0	0	0	0	0	0	0	0	0	0	0	0	0	0	0	0	0	0	0	0	0	0	0	0	0	0	0	0	0	0	0	0	3.93685e-05	0	0	0	1.96843e-05	0	0	0.000216527	0.00946813	0	7.87371e-05	0.000177158	5.90528e-05	0.00120074	0	0	5.90528e-05	9.84213e-05	3.93685e-05	0	0	1.96843e-05	0	0	0	0	0	1.96843e-05	0	3.93685e-05	5.90528e-05	0	0	0.0184245	0.00332664	0.00257864	0.000295264	0	0	0	0	0	0.000157474	0.000472422	0.00478328	0.0124601	0.000629896	0.000196843	0	0.000354317	0.000374001	0.00318885	0.000196843	7.87371e-05	0.00330696	0.001496	0	0	3.93685e-05	0.00027558	0	3.93685e-05	0.00013779	3.93685e-05	0.013405	0	0.000157474	0.00027558	0.000216527	0	0.000708634	0.00248022	0	0	3.93685e-05	0	0.000196843	0	7.87371e-05	3.93685e-05	0.000354317	0.00232274	0.000433054	0.0361206	0	3.93685e-05	0.00131885	0.000118106	5.90528e-05	0	7.87371e-05	1.96843e-05	3.93685e-05	0.00187001	0	5.90528e-05	3.93685e-05	0	0	3.93685e-05	0	0.000118106	0.00120074	0	0	0	0	0.00013779	0	0	0.000629896	5.90528e-05	0	0	0	3.93685e-05	0.000334632	0	3.93685e-05	0	0.00041337	0	3.93685e-05	0.00192906	0	0.00116137	0.0036219	1.96843e-05	0.000511791	0	0	0.00135821	0.00041337	0	0	0.00013779	3.93685e-05	7.87371e-05	0.000866108	0	0	1.96843e-05	0	0	0	0	0	7.87371e-05	0	0	0	0	0	0	0	0.00169285	0	0	0.00027558	0	1.96843e-05	0.00259832	0.000118106	9.84213e-05	0.000118106	0	0.000511791	0.000177158	0.00181095	0	0	0.000255895	0.010039	0.00147632	9.84213e-05	7.87371e-05	0.00397622	0.000236211	0	0	0	0	0	3.93685e-05	0	0	0.000236211	0.000728318	0.00263769	0.000216527	0.00202748	0	0	0.000984213	0.000196843	0.00395654	1.96843e-05	0	0	0	0	0	0.00224401	0	0	0	5.90528e-05	0	0	0	0	0.00041337	0	1.96843e-05	0.00295264	0.00106295	0	0.000393685	0	3.93685e-05	0	0.000118106	0.000492107	0	0.000118106	0	0	0	0	0	0	1.96843e-05	0	0.000531475	0.000354317	0	0	0.0142514	0	0	0	0.00151569	0	5.90528e-05	0	0.00110232	7.87371e-05	0.000393685	0.110941	0	0	0	0.000610212	0.000157474	0.00301169	0	0	0	0	0	0	0	1.96843e-05	0.00179127	0.019763	0	0	0.000334632	1.96843e-05	0	0.000216527	0.00041337	0	0	0.000452738	0	0.00027558	5.90528e-05	0	9.84213e-05	9.84213e-05	0.000570844	0	0	0	0.00377938	0	0.000157474	5.90528e-05	0	5.90528e-05	0	0.00190937	0.0229125	0	0.000472422	0	0	0.0224794	0	0	0	0.00106295	0	0.000728318	0	0.00421243	0	0	0	0	0	0.000649581	0	0	0	5.90528e-05	0	0.000905476	0	0	0.00482264	0	0	0	0	0	0.00129916	0	0	0	0	0.00198811	0	0	0	6.97301e-05	0	0	6.97301e-05	0	0	0	0	0.0725194	0.0267066	0	0.00550868	0.00641517	0	0.00230109	0	0.000348651	0.000348651	0.00104595	0	0.00013946	0	0.00104595	0.0122028	0.00251029	0.000348651	0.000418381	0	0.00285894	0.000278921	0	0.0020919	0	0.00118541	0.000348651	0.00432327	0.00013946	0.00230109	0.00223136	0.000418381	0	0.000348651	0	0	0.00341678	6.97301e-05	0.00195244	0	0.00020919	0	0	0.000767032	0	0	0	0	0	0	0.00020919	0	0	0	0	0.0257304	0.0211282	0.000767032	0.000348651	0	0	0.00111568	0	0	6.97301e-05	0.000278921	0	0.000557841	0	0	0	0	0	0	0	0	0.000348651	0	0	0	0	0	0.00013946	0	0	0	0	0	0	0	0	0.00020919	6.97301e-05	0.00327732	0	0	0	6.97301e-05	0.00013946	0	0.00125514	0	0	0	0.00013946	0	0	0	0	0	0	0.00285894	0	0	0	0	0	0	0	0	0	0	0	6.97301e-05	6.97301e-05	0	0	0	0	0.000278921	0	0	0	0	0	0	0	0	0	0	0	0	0	0	0	0	0	0	0	0	0	0	0	0	6.97301e-05	0.00013946	0	0.00216163	0.00920438	0	0	0	0	0	0	0.00348651	0	0.00020919	0	0	0	0	0	0	0	0	0	0.000836762	0	0	0	0	0	0	0	0	0	0	0	0	0	0	0	0	0	0	0	0	0	0	0	0	0	0	0	0	0.0188969	0.00411408	0.00271948	0.0105293	0	0	0	0	0	0	0	0	0	0	0	0	0	0	0	0	0.000976222	0	0	0.00013946	0	0	0	6.97301e-05	0	0	0	0	0	0	0	0	0	0	0	0	0	0	0.00013946	0.00237082	6.97301e-05	6.97301e-05	0.0013946	0	0	0	0.000418381	0.008786	6.97301e-05	6.97301e-05	0	0	0	6.97301e-05	0	0	0	0	0	0	0	0	0	0	0	0	0	6.97301e-05	0	0	0	0	0	0	0	0	0	0	0.0338191	0.00641517	0.00258002	0.000278921	0.000488111	0.00013946	0.00118541	0.000767032	0.000836762	0.00020919	0.0135974	0.00132487	0.00174325	0.00013946	0.00258002	0	0.000836762	0	0.000348651	0.00237082	0.000557841	0.00125514	0	0.025591	0.00118541	0.00181298	0	0.0167352	0.000278921	0.00362597	0.000976222	0.000627571	6.97301e-05	0.000976222	0.00013946	0	0.00111568	0	0.00013946	0	0.000697301	0.000418381	0.000906492	0.00271948	0.000557841	0.00132487	0.000488111	0.0020919	0	0	6.97301e-05	0.000488111	6.97301e-05	0	0.00634544	6.97301e-05	0.000906492	0.000906492	0.000557841	0.00013946	0.00020919	0.00216163	0.000767032	0	0	6.97301e-05	0.000976222	6.97301e-05	0.000906492	0.010599	0.00230109	0	0	0.000418381	0.00013946	0.000906492	6.97301e-05	0.00013946	6.97301e-05	0.000418381	6.97301e-05	0.000906492	0.000697301	0	0	0.00676382	0.00690328	0.00244056	0	0.0377937	0.0138066	0.00258002	0.0117844	0.00111568	0.017572	0	0.000557841	0	0.000348651	0.000348651	0.00020919	0.00801897	0.020919	0	0.000348651	0.00174325	0.000557841	0.000418381	0.00195244	0.0262185	0.00237082	0.00020919	0.000278921	0.00013946	0	0.00606652	0	0.000348651	0.0102503	0	0	0.00320759	0	0.000348651	0.00111568	0.00013946	0.000418381	0	0	0.00111568	0.000418381	6.97301e-05	0.000278921	0	0.00013946	0.00460219	0.000488111	0.000348651	0.000418381	0.00251029	0.000418381	0	0.000418381	0.000627571	0	0	0.00320759	0.00104595	0	0.0110871	0	0	0	0.000418381	0.0147828	0.0013946	0.000557841	0.00223136	0.000557841	0.00118541	0.000348651	6.97301e-05	0.0050903	0	0	0.0116449	0	0	0	0	0	0	0	0.000278921	0	0.00390489	0	0	6.97301e-05	0	0	0	0.0147828	0.00013946	0	0	0.000906492	0	0	0	0.000278921	0	6.97301e-05	0.000906492	0.000697301	0.00160379	0	0.00013946	0.00132487	0.00111568	0.000348651	0	0	0.000557841	0	0	0.00160379	0	0.00223136	0	6.97301e-05	0	0	0	0.000488111	0	0.0919741	0.000278921	0.000418381	0	0	0	0.00104595	0	0	0.000418381	0	0.00174325	0.00020919	0.000348651	0	0.00020919	0.00160379	0	0.000697301	0.00271948	0	0.00355624	0	0.00020919	0.000488111	0	0.0029984	0	0.00118541	0.000278921	0	0.000697301	0.000906492	0.00111568	0.00020919	0	0.000348651	0.00020919	0	0.00223136	0.00188271	0	0.00432327	0	0.0020919	0	0	6.97301e-05	0	0	0.000906492	0	6.97301e-05	0.00285894	0.00202217	0.00746113	0.000557841	0.00278921	0	6.97301e-05	0.00118541	0.00264975	0.00020919	0	0.00383516	0.000767032	0.00829789	0.000418381	0	0	0	0.00641517	0	0	0.0416289	0.00536922	0.0050903	0.00202217	0.00237082	0.000836762	0.000976222	0	0.000418381	0	0	0.000488111	0.0216163	0	0	0.00104595	0.000836762	0.000976222	0.00125514	0.00390489	0.00355624	0	0	0	0	0	0	0	0	0	0.000557841	0.0112266
73	1616	Kabale	Ruhija	79	1	-2.56	-1.66	-0.56	100	89	112	0	0	0.0527228	0	0	0.000236425	0.00118213	0.0116636	0.000945701	0.00133974	0	0	0	0.000315234	0	7.88084e-05	0	7.88084e-05	0	0	7.88084e-05	0	7.88084e-05	0	0	0	7.88084e-05	0	0	0	0	0	0	0	0	7.88084e-05	0.000236425	0	0	0.00110332	7.88084e-05	0	0	0	0	0	0	7.88084e-05	0	0	0	0	0	0	0	0	0	0	0	0	0	0	0.0162345	0.0719521	0.0107968	0.00606825	0.0145007	0	0.00922058	0	0	0	0	0	0.00252187	0.0716369	0.000315234	0.0037828	0.00197021	0	0	0	0	0.00756561	0	0.000157617	0.000157617	0	0	0	0	0	0	0	0	0	0	0	0	0	0.00110332	0.000630467	0	0	0	7.88084e-05	0	0.000315234	0	0	0	0	0	0	7.88084e-05	0.000236425	0	0	0	0	7.88084e-05	0	0.000157617	7.88084e-05	7.88084e-05	7.88084e-05	0	0	0	0	0	0	0	0	0	0.000157617	0	0	0	0	0	0	0	0	0.000315234	0	0	0.00977224	0	0	0	0	0	0	0	0	0	0	0	0	0	0	0	0	0	0	7.88084e-05	0	0	0	0	0	0	0	0	0	0.000551659	0	0	0	0	0	0	0.000709276	0	0.000315234	0	0	0	0	0	0	0	0	0	0	0	0	0	0	0	0	0	0	0	0	0	0	0	0.000630467	0	0	0	0.0151312	0	0	0.000472851	0.00212783	0	0.000709276	0.00141855	0.00165498	0.00236425	0	0.00945701	0.000157617	0	0	0	0	0	0	0	0	0.000315234	0	0	0	0	0	0	0	0.190795	0.00141855	0.0193081	0.0157617	0	0	0.000236425	0	0.00126093	0.00330995	0.00291591	0.12436	7.88084e-05	0.0735283	7.88084e-05	0	7.88084e-05	0	0.0018914	0	0	0	0.00197021	0	0	0.000236425	0.000236425	7.88084e-05	0.000236425	0.00118213	0	0	0	0	0.000945701	0.000157617	0	0.000236425	0.00110332	0	0	0	0	0	7.88084e-05	0	0.000157617	0.000315234	0	0.000157617	0.00330995	0	0.00504374	0.000472851	7.88084e-05	0	0.000472851	0.000157617	0	0	0	0.000630467	0	0	0	0	7.88084e-05	0	0.000157617	0	0	0	0.000394042	0	0	0	0	0	0	0	0.000551659	0	0.000315234	0	0.000709276	0.000157617	0	7.88084e-05	0	0.0112696	0.000472851	0	0.000630467	0.000551659	7.88084e-05	0.000394042	0	0	7.88084e-05	0	7.88084e-05	0.00401923	0.000157617	0	0.00701395	0.000236425	0	0	0	0.000315234	0	0	0	0	0	0.000236425	0	0	0	0.00362519	0	7.88084e-05	0	0	7.88084e-05	0	0	0	0	0	0	0	7.88084e-05	0	0	0	0.000236425	0	0	0	0	0	0	0	0	0	0	0	7.88084e-05	0	0.003704	0	7.88084e-05	0	0	0	7.88084e-05	0.000394042	0	0	0.000157617	0	0.00118213	0	0	0	0.00260068	0.000157617	0.000157617	0	0	0	0	0.00425565	0.000157617	0	0	0	0	0	0	7.88084e-05	0	0	0.000315234	0	0.000315234	0	7.88084e-05	0	0	0	0	0	0	0	0	0	0	0	0	0	0	0.000157617	0	0	0	0	0	0	0	0	0	0	0	0.00102451	0	0	0	0	0	7.88084e-05	0	0	0	0.000236425	0	0.00102451	0.0384585	0.000236425	0	0.000551659	0	0	0.00181259	0	0	7.88084e-05	0	0	7.88084e-05	0	0.00528016	0	0	0	0	0.000315234	0	0	0.00244306	0	0	0.000315234	0.000551659	0.00149736	0.000394042	0.000394042	0	0.000236425	0.00488612	0	0.00102451	0	0	0.000788084	0.00165498	0	0.000157617	0	0	0	0	0	0	0	0	0	0.00126093	0.0910237	0.000866893	0.00299472	0.000157617	0.00102451	0	0.00267949	0	0	0.00126093	0	0.000157617	0	0	0.000236425	0	0	0	0	0	0	0	0	0	0	0	0	0	0	0	0	0	0.0152796	0.00123132	0.0157833	0.0141602	5.59691e-05	0.000391784	0.000447753	0.000279846	5.59691e-05	0	0	0.000447753	5.59691e-05	0	5.59691e-05	0.0163989	0.00274249	0.000279846	0.00117535	0	0	5.59691e-05	0.00330218	0.000335815	0.00419768	0.00464544	0.00554094	0.0228354	0.0016231	0.00694017	0.0167907	0.00430962	0	0.000839537	0.000839537	0	0.00598869	0	0.00374993	0	0	0	0	0	0	0	0	0	0	0	0	0	0	0	0	0.00660435	0.0552975	0.0133206	0.00772374	0	0.00061566	0.000447753	0	0	0.000559691	0.00212683	0	0.000167907	0	0.000447753	0.000727598	5.59691e-05	0	0	5.59691e-05	0	0	0.0030783	0	0	0.000111938	0	0.000447753	0.000279846	0	0	0	0	0	0	0.000391784	0	5.59691e-05	0	0	0.000895506	0	5.59691e-05	5.59691e-05	0.000335815	0	0	0.000335815	0	5.59691e-05	0	0	0	0	0	0	0	0	0.000223876	0	0	0	5.59691e-05	0	0	0	0.000167907	0	0	0	0.000503722	0	0	0.000391784	0	0.000111938	0	0	5.59691e-05	0	0	0	0	0	0	0	0	0	0	0	0	0	0	0	0	0	0	0	0	0.000447753	0.00324621	0	0.0368277	0	0	5.59691e-05	0	0	0	0.00106341	0	0	0.00061566	5.59691e-05	0	0.000111938	0	0	0	0	0	0	0	0.000167907	0	0	0	0	0	0	0	0	0	0	0	0	0	0	0	0	0	0	5.59691e-05	0	0	0	0.00173504	0	0	0	5.59691e-05	0.0014552	0.000111938	0.000335815	0.0141042	0	0.00123132	0	0	0	0	0	0	0	5.59691e-05	0	0	0	0	0	0	0	0	0	0.000111938	0.149214	0.000167907	0	0	0.0135445	5.59691e-05	0	0	0	0	0	0	0	0	0	0	0	0	0.00106341	0.0809313	0.00151117	0.00369396	0	0	0	0	0.000111938	0.000951475	0	0.000167907	0	0	0	0	0	0	0	0	0	0	0	0	0	0	0	0	0	0	0	0	0	0	0	0	0	0	0	5.59691e-05	0.00654839	0.000783567	0	0	5.59691e-05	0	5.59691e-05	0	0	0	0.00151117	0	0.00061566	5.59691e-05	0.00117535	0	0	5.59691e-05	0	0	0	0	0	0.000111938	0.000167907	0.00061566	0	0	0	5.59691e-05	0	0	0	0	0	0	0	0	0	0	0.010802	0	0	0.00106341	0	0	0.000167907	0	0	0	5.59691e-05	0	0	0	0	0	0	0	0	0	0	0	0	0.000839537	0	0	0	0	0	0.000167907	0.000111938	0	0	0	0	0	0	0	0	0	0	0	0	0	0	0.000671629	0.0014552	0.226283	0.0052611	0.00889909	0	0.000279846	0.000223876	5.59691e-05	0	0.000111938	0.000279846	0	5.59691e-05	0.000111938	0	0	0.0281525	0.000111938	0	5.59691e-05	0.000167907	0	0.000335815	0.00111938	0.000167907	0	0.000111938	5.59691e-05	5.59691e-05	0	0	0.000167907	0.00503722	0	0	0.00677226	0	0	0.00492528	0	0.00212683	0.0101304	0	0.00537303	0.000727598	0	0	0	0.00100744	0.00240667	0	0.000111938	0.000447753	0	5.59691e-05	0.00123132	0	0.000167907	0	0	0.000839537	0.000391784	0	0.000503722	0	0	0	0.000167907	0.00509319	0.000503722	0.000223876	0.000839537	0.000223876	0.000335815	0.0137684	0	0.000111938	0	0	5.59691e-05	0	0	0	5.59691e-05	0	0	0	0	0	0	0	0	0	5.59691e-05	0	0	0.00100744	0.00223876	0	0	0.0161191	0	5.59691e-05	0	0	0	5.59691e-05	0.00061566	0.000223876	0.00274249	0	0	0.000223876	0.000111938	0	0	0	0	0	0	0.000111938	0.000223876	0.000559691	0	0	0	0	0	0.000335815	5.59691e-05	5.59691e-05	0.000111938	0	0	0	0.000279846	0	0.000111938	0	0.000335815	0	0	0.0252421	0	0	0	0.000503722	0	0.000559691	5.59691e-05	0	0	0	0	0	0	5.59691e-05	5.59691e-05	0	0	0	0	0	0	0	0	0.000111938	0.00106341	0	0.000391784	0.000335815	0	0.00251861	0.0116975	0.000671629	0	0	0	0	0	0.000111938	5.59691e-05	0	0.00151117	5.59691e-05	0.00274249	0.000951475	0	0	0	0.000223876	0	0	0	0.000783567	0	0.000167907	0	0	5.59691e-05	0	0.00111938	0	0	0	0	0	0	0	0	0	0	0	0	0	0.000111938	5.59691e-05	0	0	0	0	0	0	0	0	0	0	0	0	0	0	0	0	0	5.59691e-05	0.000335815
74	1617	Kabale	Ruhija	109	1	-0.31	0.51	0.93	140	91	107	0.000844442	0	0	0	0.00512697	6.03173e-05	0.0791363	0.0370951	0.0122444	6.03173e-05	0	0.000965076	0.00223174	0.00132698	0.000120635	0.000120635	0.000422221	0.000361904	0.000180952	6.03173e-05	0	0.000120635	0.000120635	0.000603173	0.000180952	0	0	0.00235237	0.000180952	0	0.000542855	0	0	0.000361904	0	0	0.000120635	6.03173e-05	0.000241269	0	0	0	0	0	0.000361904	0	0	0	0	0	0	0	0	0.00265396	0	0	0.00319682	0	0	0	0.000120635	0	0.111949	0.181434	0.0414983	0.00928886	0	0.0218349	0	0.00102539	0	0	0	0	0.00193015	0.000301586	0.00265396	0	0.0048857	0.0271428	0	0	0.000120635	0	0.00289523	0.000180952	0.000542855	0	0.000361904	0.000180952	0	0	0	0.016165	6.03173e-05	0	0	0	0.000361904	0	0	0.000120635	0	0	0.000723807	0.00180952	0.000603173	0.000784124	0	0	0	0	0	0.000241269	0.000422221	0	0.000120635	0	0	0	0.00066349	0.000482538	6.03173e-05	0	0	0.000180952	0	0.000241269	0	0	0	6.03173e-05	0	0	0	0	0	0.000120635	0	0	0	0	0	0.000180952	0	0.000180952	0.000301586	0	0	0	0	0	0.000301586	0.00289523	6.03173e-05	0.000180952	0	0	0.0114603	0.000120635	0	0	0.000422221	0.00283491	0.000422221	0	0.000904759	0	0	0	0.000361904	0	0	0	0	0.000361904	0	0	0	0.00066349	0	0	0	0.00144761	0	0	0	0	0.000120635	0.000723807	0.0379999	0	0	0	0.00162857	0	0	0.00066349	0.0017492	0	0	0	0	0	0.000120635	0	0	0	0	0	0	0.000482538	0	0.000120635	0	0	0	0	0	0.000180952	0.000844442	0	0.0667712	6.03173e-05	6.03173e-05	0.00066349	0.00168888	0.0021111	0	0	0.000784124	0	0	0	0	0	0	0	0	0.00235237	0	0	0.00639363	0	0.00114603	0.000301586	0.00120635	0	0.000301586	0	0	0.000120635	0.000120635	6.03173e-05	0.00277459	0.000241269	6.03173e-05	0	0	0	0.00180952	0.00856505	0.000361904	0.0144158	0.00916822	0.00235237	0	0	0	0	0.000180952	0.00168888	0.000120635	0	0	0.000120635	0	0	0	0.00066349	0.00241269	0	0	0.000723807	0	0.00168888	0	0	0	6.03173e-05	0	0	0.00066349	0	0.000241269	0	0.000241269	6.03173e-05	0	6.03173e-05	6.03173e-05	0	0	0.000301586	0	0	0	0	0	0	0	0.000180952	0	0	0.000482538	0	0	0	0	0.000361904	0	0	0.000301586	0	0.0134508	0	0	0	0	0	0	0.00856505	6.03173e-05	0	0	0.00850473	6.03173e-05	0	0	0.000180952	0.000361904	0.00126666	0.000241269	0	6.03173e-05	0.000904759	0.00506665	0.00560951	0.00386031	0.00470475	0.000120635	0.000120635	0.000844442	0.00168888	0	0.000120635	0.00066349	0	0.00373967	0.00844442	0.000120635	0	0	0.000241269	0	0	0	0	0	6.03173e-05	0	0	0	0	0.00168888	0.00144761	0	0	0	0	6.03173e-05	0	0	6.03173e-05	0	0	0	0	0.000120635	0	0.000422221	0.000361904	0.0523554	0.00186984	0.000301586	0	0.0083841	0.00180952	0	0	0.000965076	0	0.000723807	0.000241269	0.00410157	0	0	0	0	0	0	0	0	0	0	0.00416189	0.000301586	0.000241269	0.000965076	0.00729839	0	0.000723807	0	0	0	0	0.000120635	6.03173e-05	0.000120635	0	0	0	0	0	0	0.000361904	0	0	0	0	0	0	0	0	0	0	0	0.00687617	0	0	0.000422221	0.000482538	0	0	0.000120635	0	0	0.0198444	0	0	0	0	0	0.000482538	0	0.000241269	0	0	0	0.000180952	0.0069968	0	0	0.0069968	0	0	0	0	0	0	0	0	0	0.000120635	6.03173e-05	0	0	0	6.03173e-05	0.000723807	0.000301586	0	0	0	0	0	0	0	0.000180952	0	0	0	0.00229206	0	0	6.03173e-05	0.00120635	0.000723807	0	0	0	0	0	0	0	0	0	6.03173e-05	0	0	0	0.00398094	6.03173e-05	6.03173e-05	0	0.00150793	0	0.00199047	0	0	0.000301586	6.03173e-05	0	0	0	0	0	0	0	0	0	0	0	0	0	0	0	0	0	0	0	0	0	0.0101016	0.00689383	0.00143504	0.0011818	0.000731591	0.000196967	0.000309519	0.000112552	2.81381e-05	8.44143e-05	0.000196967	2.81381e-05	5.62762e-05	0.000168829	0.000225105	0.0029545	0.000422072	5.62762e-05	2.81381e-05	0	0.000506486	0	0.000168829	0.000112552	2.81381e-05	0.000365795	8.44143e-05	0.000365795	0.000309519	0.000422072	0.000112552	8.44143e-05	0	0.000140691	0.000140691	0	0.000253243	0	0.000534624	0	0	0	0	0	0	0	0	0	0	0	0	0	0	0	0	0.117477	0.262894	0.0213287	0.00348912	0	0.00635921	0.000309519	0.00219477	0	0.0110583	0.0113115	2.81381e-05	0.00528996	0	0.00678128	0.0131124	0.00858212	0	0.0139846	0.0160669	0.000534624	0.00185711	0	8.44143e-05	2.81381e-05	0.00160387	2.81381e-05	2.81381e-05	0	0	0.00123808	0	8.44143e-05	0.000478348	0.000675314	0	0.00109739	0.000984834	0	0	0.00205408	0	0.000647176	0.000619038	0.00143504	0	0.00168829	0.00126621	0	0.00140691	0.000647176	0	0	5.62762e-05	0	0	2.81381e-05	0.00182898	0.000140691	0	0.000337657	0.00126621	0.000900419	0	0.000281381	0.000562762	0.000309519	0	0.000196967	0.000393933	0.000731591	2.81381e-05	0	0	8.44143e-05	5.62762e-05	0	0	0	0.000140691	0.000281381	5.62762e-05	0.000393933	0.000365795	0.000168829	0.000281381	0.000703453	0.00101297	0.00101297	0	0	0.00478348	0.00483975	0.000619038	0	0.0193027	0	0	0.0027294	0.00166015	0.00967951	0.000112552	0.0525338	0	0.00613411	0.000956695	0.00208222	0	0.000619038	0	0.000900419	0.000506486	0.00408002	0.000844143	0.000253243	0.00292636	0	0	0.000787867	0.00306705	0	0	0	0.00109739	0	0	0	0.000787867	0	0	0	0	0	0	0	0	0.000393933	0	0.00360168	0.00678128	0.000196967	0.00410816	0.00123808	0	0	0.000253243	0.0310363	2.81381e-05	0.00230732	0.00109739	0	0	0	0	0	0	0.000168829	0	0	0.00146318	0	2.81381e-05	0	0	0.00523369	0	0	2.81381e-05	0	0	0	0	2.81381e-05	0	0.000253243	0.00675314	0.000393933	0	0.000844143	0	0.0017727	5.62762e-05	0	0	0	0	8.44143e-05	0	0	0	0	0	0.000872281	0.000562762	0.00742846	0.000112552	0.000337657	0	5.62762e-05	0.000365795	2.81381e-05	0	0.00149132	0.000309519	0.000731591	0	0	0	0	0	0	0	0	0	0	0	0	0	0	0	0	0	0	0	0	0	0	0	0	0	0	0	0	0.024649	0.00126621	0.000253243	0.000759729	0.000309519	0.000112552	0.000112552	5.62762e-05	0.000928557	0.000253243	0.00765356	5.62762e-05	0.00045021	8.44143e-05	0.000759729	2.81381e-05	0.000281381	0.000140691	0.000253243	0.000703453	0.000225105	0.00135063	0	0.000196967	0.000619038	0.00495231	0	0.014463	0.00199781	0.00416444	0.00182898	5.62762e-05	2.81381e-05	0.00140691	0.000309519	0.000140691	0.000787867	0	0.000112552	0	0.00137877	0	0.000140691	0.00261684	0.00202594	0	0.000506486	0	5.62762e-05	0	0	0.000112552	5.62762e-05	0	0	0	0	2.81381e-05	0	0.000225105	0	0.000844143	5.62762e-05	0.00309519	5.62762e-05	0.000196967	0.000196967	0.000196967	0	0.00329216	8.44143e-05	0	0.000112552	0.000422072	2.81381e-05	0	8.44143e-05	0.000281381	0.000168829	0.000956695	0	0.000140691	0.000112552	0.000112552	0	0.0027294	0.0053181	0.00258871	5.62762e-05	0.00641549	0.000478348	0.0100453	0.00149132	0.000816005	0	0.000225105	0.000337657	0.00393933	0.000140691	0.000112552	0	0	0.00365795	0.000619038	8.44143e-05	0.000112552	0	0.000225105	0.000422072	0.0142942	0.000196967	2.81381e-05	8.44143e-05	0	0.00045021	0.00160387	0.00045021	5.62762e-05	0.00455837	0	0	2.81381e-05	0	0	0.00368609	2.81381e-05	0.000422072	8.44143e-05	0	0.00106925	0.00157573	0.000956695	0	0.000253243	8.44143e-05	0	0	0.000140691	0.000365795	0	0.00120994	0	0	2.81381e-05	0	0	2.81381e-05	2.81381e-05	0	0.00115366	0	5.62762e-05	0	0.000112552	0.0086384	0.000787867	0.000196967	0.00120994	0.000196967	0.000281381	0.000168829	0	0.00388306	0	0	0.0128028	0	0	0	0	0	0	0	5.62762e-05	8.44143e-05	0	0	0	0	0	0	0	0	0	0	0	0.000253243	0	0	0	0	0	0	0	0.000281381	0.000281381	0	8.44143e-05	0.000337657	5.62762e-05	0	0.000225105	0	0.000365795	5.62762e-05	0	0	0	2.81381e-05	0	0	0	0	0	0	0	0.00112552	2.81381e-05	0.00143504	0	0	0	0	0	0	0	0	0	0	0	0	0	0	0	5.62762e-05	0	0	0	0	0.000534624	2.81381e-05	0	0.00149132	0.000112552	0.000225105	0	5.62762e-05	0	0	0.00112552	0	0	0	0.000309519	0	0.000309519	0.000196967	0	0.0106081	0	0	0	0	0	0	0.000309519	0.000478348	0	0.000393933	0.00191339	0	0	0.000253243	0.0021385	0	0	8.44143e-05	0	5.62762e-05	2.81381e-05	0	0	0.0021385	0.000619038	0	0.000393933	0	0	5.62762e-05	0	0.0123526	0.00196967	0.00140691	0.000816005	0.000337657	0.000281381	0.000225105	0	2.81381e-05	0	0	0.00112552	0.00109739	0	0	0	0	5.62762e-05	8.44143e-05	5.62762e-05	0.000225105	0	0	0	0	0	0	0	0	0	0	0
75	1626	Kabale	Ruhija	83	1	-3.66	-1.56	-0.39	100	91	100	0	0	0	0	0	0	0.000157828	0	0.00526094	0	0	0	0	0	0	0.000210438	0	0	0	0	0	0.000263047	0	0	0	0	0	0	0	5.26094e-05	0.00431397	0	0	0.000157828	0	0	0.000210438	0.00284091	0	0.000368266	0	0	0.000683923	0.000210438	0.000683923	0.000105219	0.000420875	5.26094e-05	0	0	0	0	0	0	0	0	0	0	0	0	0	0	0.0077862	0.0663931	5.26094e-05	0.00441919	0	0	0.000105219	0	0	0.000420875	5.26094e-05	0	0	5.26094e-05	0.000210438	0	0.00268308	0	0	0.000157828	5.26094e-05	0	0	0	5.26094e-05	0	0	0	0	0	0	0	0	0	0	0	0.000105219	0	0	0	0	5.26094e-05	0	0	5.26094e-05	0.000263047	0	0	0	0	0	0.000105219	5.26094e-05	0	5.26094e-05	0	0	0	0.000210438	0	0	0	0	5.26094e-05	0	0	0	0	0	0	0	0	0	0	0	0	0	0	0	0	0	0	0	0	0	5.26094e-05	0	0	0	0	0	0	0	0	0	0	0	0	0	0	0	0.000157828	0	0	0	0	0	0	0	0	0	0	0	0	0	0	0	0	0	0	0	0	0	0	0	0	0	0	0	0	0	0	0	0	0	0	0	0	0	0	0	0	0	0	0	0	0	0	0	0.000105219	0	0	0	0.000526094	0	0	0.000420875	0.03246	0.0718119	0.019939	0.02883	0	0.000105219	0.00121002	0.0011048	0.000263047	0	0	0.000368266	0	0	0	0	0	0	0	0.00121002	0.0172559	5.26094e-05	0.0061553	0	0	0	0	0	0	0	0	0	0	0	0	5.26094e-05	0	0	0	0	0	0	0	0	0	0.00657618	0	0.000315657	0.000210438	0	0.00105219	0.000368266	0.0250421	0.000157828	0	0	0.000420875	0.000210438	0.000420875	0	0.00436658	0.0196233	0.00273569	0	0	0.00094697	0.000315657	0.000631313	0	5.26094e-05	0	0	0	5.26094e-05	0	0.0788615	0	0	0.00142045	0.000105219	0.000578704	0.000420875	0	0.00594487	0	0	0.000157828	0	0	0.0587647	0	0	0.000210438	0	0	0	0	0	0	0	0	0	0	0.00341961	0	0.000263047	0	0	5.26094e-05	0	0.000157828	0	0.0948022	0.000631313	5.26094e-05	0.000631313	0.0157302	0	0.00678662	0	0	0	0.000578704	0	0	0.000105219	0.000420875	0.0547664	5.26094e-05	0	0	0.000263047	0.00331439	0	0.0297769	0	0.00178872	0	0	0	0	0	5.26094e-05	0	0	0	0	0	0	0.00094697	0.00142045	0.000368266	0	0	5.26094e-05	0.000105219	0.000368266	0	0	5.26094e-05	0	0.0011048	0	0	0.0148359	0	5.26094e-05	0.00157828	0	0	0	0	0	0	0	0	0	0.00626052	0.00952231	0.0549769	0.00105219	0	0	0	0	0	0	5.26094e-05	0	0	0	0	0	0	0	0	0	0	0	0	0.0016835	0	0	0	0	0	0	0.00399832	0	0.00799663	0	0	0	0	0	0	0.00794402	0	0.000526094	0	0	0	0	0	0	0	0	0	0	0	0	0	0	0	0	0	0	0.000105219	0	0	0.000210438	0	0	0	0	0	0	0	0	0	0	0	0	0	0	0	0	0	0	0	0.000210438	0	0.000105219	0	0	5.26094e-05	0	0	0.000157828	0	0	0	0	0	0.0133628	0	5.26094e-05	0.0254104	0.0089436	0	0	0	0.000105219	0.00189394	0	0	0	0	5.26094e-05	0	0	0	0	0	0	0	0	0	0	0	0	0.000736532	0.0973801	0.00115741	0.00231481	0	0	0	0.0114162	0.00089436	0	0	0	0	0	5.26094e-05	0.0128893	0.00252525	0	0	0	0	0	0	0.000173333	0	0	0	0	0	0	0	0	0	0.000693331	0.00576331	8.66664e-05	0.00013	0	0	0	0	0.00013	0	0	0	0	0	4.33332e-05	0.0167699	0.00368332	0.000433332	4.33332e-05	0.000563331	4.33332e-05	0	0	0.00013	0.000259999	0.000606665	0.000173333	0.000606665	0.00013	0.00251332	0.000259999	0.000173333	0	0.00190666	0	0	0.00138666	0	0.00472332	0	0	0	0	0	0	0	0	0	0	0	0	0	0	0	0	0.0452398	0.0193266	0.00225333	0.00108333	0	0.00242666	0.00203666	0	0	0.000519998	0	0	0.00013	0	0.00199333	0	0	0	0	0.000259999	4.33332e-05	4.33332e-05	0.00095333	0.00181999	0.00138666	0.00013	0	4.33332e-05	0	0	0	0	0	8.66664e-05	0	0.000303332	0	0	0	0	0	0	8.66664e-05	0	8.66664e-05	0.00104	0.000389999	4.33332e-05	0	0	8.66664e-05	0	0	0	0.00818997	0	0.00121333	0	0	0	0	0	0	0	0	4.33332e-05	0	0	0	0	0	0	4.33332e-05	0.00013	8.66664e-05	0	0	0	0	0.000259999	0	0	0	0.000346666	0.00013	0.000216666	0.000173333	0	0	0	0	0	4.33332e-05	8.66664e-05	0.000346666	0.000823331	0	0	0.00013	0	8.66664e-05	4.33332e-05	0.00108333	0.000563331	0.00095333	0.000259999	0	0	0	0	8.66664e-05	0	0.000259999	0	4.33332e-05	0	0	0	0	0	0	0	0	0	0	0	0	0.00013	0	0	0	0	0	0	0	0	0	0	0	0	0.000259999	0	0	0	0.000216666	0	0	0	0.000823331	0.000216666	0	0	0	0	0	0	0.000259999	0	0	0.0781731	0	0	0.0103133	0.00420332	0.180049	0	0	0.00160333	0.00259999	0.0482298	8.66664e-05	4.33332e-05	0.0170733	0	0.000606665	0.0548598	0	0	0.00121333	0.000303332	0.000519998	0	0	4.33332e-05	0	0	0	0	0	4.33332e-05	0	0	0	0.00402999	0.0800364	0.00173333	0.00446332	0	0	0	0	0	0	0.00389999	0.00545998	0	0	0	0	0	0	0	0	0	0	0	0	0	0	0	0	0	0	0	0	0	0	0	0	0	0	0	0	0.000433332	0.000303332	0	0	0	0	8.66664e-05	0	0	0	0.0422065	0	0.000259999	0	0.00013	0	0	0	0	0	0.000519998	0.00013	0	4.33332e-05	0.00229666	0.000216666	0	0.000216666	0.00013	0.000693331	8.66664e-05	0	0	0	0	0	0	0	8.66664e-05	0	0.0117	0.00285999	0	0.00554665	0.00381332	0	0.000259999	0	0	0	0	0	0	0	0	0	0	0	0	0	0	8.66664e-05	0	8.66664e-05	0	0	0	0	0	4.33332e-05	0	0	4.33332e-05	0	0	0	0	0	0	0	0	4.33332e-05	0	0	0	0.00125666	0.000476665	0.0352732	0.00272999	0.0161633	0.00238333	0	0.00277332	0.000216666	0.000389999	0	8.66664e-05	0	8.66664e-05	8.66664e-05	0	0.000259999	0.00207999	4.33332e-05	0	0	0	0	0	0.00333666	4.33332e-05	4.33332e-05	8.66664e-05	0	0.00151666	0.000476665	0.000303332	0.000259999	0.00597998	0	0	8.66664e-05	0	0	0.00316332	0.000606665	0.00151666	0.000216666	0	0.00467998	0.00264332	0.00199333	0.00151666	4.33332e-05	4.33332e-05	0	0	8.66664e-05	0	0	8.66664e-05	0	0	4.33332e-05	0	0	4.33332e-05	0	0	0.00013	4.33332e-05	0	0	0	0	0	0	0	0	0	8.66664e-05	8.66664e-05	0.00112666	0	0	0.000346666	0	0	0	0	0	0	0	0.000433332	0	0	0	0	0	0	0	0	0	0.000216666	0	0	0.000259999	0	0	8.66664e-05	0	0	0.000476665	0	0	4.33332e-05	0	0.000519998	0.00381332	4.33332e-05	0	0	0	0	0	0	0	0	0	0	0	0	0	0	0.00013	4.33332e-05	0	0	0.00186333	0	0	0	0	4.33332e-05	0	0	0	0	0	0.000259999	0	0	0	0	4.33332e-05	4.33332e-05	0	0	0	0.000736664	0	0	0	0	0	0	0	0	0	0	0	0	0	0.00121333	0	0.000216666	0.000173333	0	0.170386	0.00532998	0	0	0	0	0	0	0	0	0.000996663	8.66664e-05	0	4.33332e-05	0.00268666	0	0	0	0	0	4.33332e-05	0	0	0	0.000823331	0.00013	0.000389999	4.33332e-05	0	0	0	0	0	0	0	0	0	0	0	4.33332e-05	0.000389999	8.66664e-05	0	0.000173333	0	0	0	0	0	0	0	0	0	0	0	0	0	0	0	0	0	0	0	4.33332e-05
76	1647	Kabale	Ruhija	109	1	1.17	-1.33	-0.52	145	125	127	0	0	0.000247525	0	0.0138614	0	0	0	8.25083e-05	0	0	0	0	0	0	0	0	0	0	0	0	0	0	0	0	0	0	0.00189769	0	0	0.00132013	8.25083e-05	0.000577558	0	0.000165017	8.25083e-05	0	0	0	0.0412541	0	0.00486799	0	0.0132013	0	0	0	0.00115512	0.00123762	0	0.0019802	0	0	0	0.000990099	0	0	0	0.00123762	0	0	0	0.423267	0	0.000412541	0.000330033	0.0128713	0.00528053	0.0241749	0	0.00536304	8.25083e-05	0	0	8.25083e-05	0.00610561	0.0115512	0	0	8.25083e-05	0.0131188	0.00462046	0.000330033	0	0	0	0	0	0.000907591	0	0	0	0	0	0	0.00288779	0	0	0.000165017	0	0	0	0.000577558	0	0.000577558	0	0.00123762	0	0	0	0.000165017	0	0	0	0.000742574	0.000660066	0	0	0	0	0	8.25083e-05	0.000742574	0.00132013	0.00049505	0	0	0.000412541	0	0.000412541	0	0	0	0.000247525	0.000247525	0	0	8.25083e-05	0.000165017	0	0	0	0.000330033	0.000825083	0.000330033	0.000165017	0.000742574	0	0	0	0	0	0	0	0	0	0.0288779	0	0	0	0	0	0	0	0	0	0	0	0	0	0	0	0	0	0	0	0.00288779	0	0	0	0	0	0	0	0	0	0	0	0	0	0	0	0	0	0	0	0	0.0110561	0	0	0	0	0	0	0	0	0	0	0	0	0	0	0	0	0	0	0	0	0	0	0	0	0.0106436	0.000247525	8.25083e-05	0.000412541	0.000247525	0.000742574	0	0	8.25083e-05	0	0	0	0	0	0	0	0	0.00165017	0.000330033	0.000247525	0.00321782	0.00049505	0	0	0.000165017	0	0	0	0	0	8.25083e-05	0	0.00610561	8.25083e-05	0.000247525	0	0.000247525	0	0.00156766	0.00569307	0	0	0.00412541	0.000742574	0	0	0	0	0.000660066	0.00115512	0	0	0	8.25083e-05	0.00181518	0.000412541	0	0.00239274	0.00412541	0.000247525	8.25083e-05	0.000577558	0.0479373	0.000660066	0.000577558	0.000990099	0	0.00049505	0	0.000990099	0.0377888	0	0.00734323	0	0.000742574	0.0029703	0.00156766	0.000165017	0	0	0.000330033	8.25083e-05	0	0	0	0	0.00123762	0	8.25083e-05	0.00990099	0	0	0.000165017	0	0	0	0.000165017	0	8.25083e-05	0	0	0	8.25083e-05	0.000165017	0.00651815	0.000165017	0	0	0.000825083	0.00222772	0.00247525	0.000330033	0.000165017	0.00280528	0	0.000330033	0	0	0.000660066	0.000907591	0	0	0.000907591	0.000165017	0.00709571	0.00577558	0.00140264	0.00189769	0	0.000742574	0	0	0	8.25083e-05	0.00049505	0	0	0	0	0.000742574	0.00049505	8.25083e-05	8.25083e-05	0	0	0	0	0.000165017	0.000825083	0	0	0.00165017	0	0.000247525	0.000330033	0	0	0	0.000165017	0	0	0.000825083	0	0	0	0.00132013	0	0	0	0	0	0	0	0	0.0039604	0.00338284	0	0	0	0	0.000330033	0.000165017	0.00231023	0	0	0	0	0	0	8.25083e-05	0	0	0	0.00371287	8.25083e-05	0.000412541	0.000577558	0	0	0	0	0	0	0	0.000412541	0	8.25083e-05	0	0	0	0	0	0	0	0	0	0	0	0.00181518	0.000412541	0	0	0	0	0.00049505	0	8.25083e-05	0	0.00049505	0	0	8.25083e-05	0.00049505	0.0177393	0.000247525	0.0387789	0	0	0	0	0	0.000990099	0	0	0	0	0	0	0	0	0	0.00156766	0	0	0	0	0	0	0	0	0.000247525	0.000247525	0.00132013	0	0	0	0.000577558	0.000165017	0.000330033	0.0236799	0	8.25083e-05	0	0	0.000247525	0.000412541	0.000577558	0.00437294	0	0.000412541	0.00990099	0	0	0	0	0.00577558	0	0	0	8.25083e-05	0	8.25083e-05	0	0.0019802	0	0	0	0	0	0.00255776	0	0.000412541	0	0.00214521	0.00049505	0.00915842	0	0	0.000247525	0	0	0	0	8.25083e-05	0	0	0	0	0	0	0	3.88274e-05	0	0	0	0	0	0	0	0	0	0.00784314	0.00477577	0.328014	0.00357212	7.76548e-05	0.00229082	7.76548e-05	0.000931858	3.88274e-05	7.76548e-05	7.76548e-05	0.00267909	0	0	0.000116482	0.00376626	0.000737721	3.88274e-05	0	0	7.76548e-05	3.88274e-05	0	0.000776548	0.000194137	0	0	0	0	0	0.00182489	0.000427102	0	0.000776548	0	0	0.000931858	3.88274e-05	0.00302854	3.88274e-05	3.88274e-05	0	0	0.000232964	0.00015531	0	0	0	0	0	0	0	0	0	0	0.184974	0.0459328	0	0.00229082	0	3.88274e-05	0	3.88274e-05	0	0	0	3.88274e-05	0.000116482	0	0	3.88274e-05	0	0	3.88274e-05	0	0	0.000621239	0	0	3.88274e-05	0	0	0.00803727	3.88274e-05	0	0	0	0	0	0	0	0	0	3.88274e-05	0	0	0	0.000349447	0	0	3.88274e-05	0	0.000116482	7.76548e-05	0	0	0	0	3.88274e-05	0	0	0.000271792	0	0	0	7.76548e-05	0	3.88274e-05	0	0	0	0	3.88274e-05	0.00015531	0	0	0	0	0	0.000194137	0	3.88274e-05	0	0	0	0	0	3.88274e-05	0	0	0	0	0	0	0	0	0	0	0	0	0	0	0	0	0	0	0	3.88274e-05	0	0	0	0	0	0	0	0	0	0	0	0	0	0	0	0	0	0	0	0	0	0	0	0	0	0	0	0	0	0	0	0	0	0.00318385	0	0.0176665	0	3.88274e-05	0	0	0	0	0	0	0	0	0	0	0	0	0	0	0	0.0242671	0.00015531	0	0	0	0	0	0	0	0	0	0	0	0	0	3.88274e-05	0	0	0.00225199	0.0118035	0.000427102	0.00015531	0.0015531	0	0.00819258	0.000116482	0	3.88274e-05	0	3.88274e-05	0.000116482	0	0	0	0	0.000232964	0	0.000271792	0.00221316	3.88274e-05	0.000660066	0	0	0	0	0	0.000271792	0	0	0	0	0	0	0	0	0	0	0	0	0	0	0	0	0	0	0	0	0	0	0	0	0	0	0	0	0	0	0.0185595	0.00217434	0.000931858	0	0	0.000271792	0	3.88274e-05	0.000232964	0.00015531	0.00640652	7.76548e-05	7.76548e-05	0	0	3.88274e-05	0.000271792	7.76548e-05	0	0.00341681	0.000116482	0.00264026	0	0	0.000970685	0.00330033	0	0.00737721	3.88274e-05	0.00411571	0	7.76548e-05	7.76548e-05	0.000116482	0.000271792	0	0.000543584	0	0.000543584	0	0.00256261	0	3.88274e-05	0.00147544	0.00112599	0	0.000698893	0	0.000194137	0	0	0.000271792	0.000116482	0	0	0	0	0.000698893	0	0.000194137	0	0.00458163	0.000698893	0.0169288	0.00132013	0.000232964	0	0	0	0.00174723	0	0.000232964	0.000116482	0.000621239	0	0.000349447	0.000310619	0.00838672	0.00015531	0.000349447	0.000582411	0.00151427	0	7.76548e-05	0	0.000970685	0.000194137	0.000194137	0	0.0259367	0.000504756	0.000543584	0.000582411	0	0	0	0.00104834	0	0.000271792	0.000310619	3.88274e-05	7.76548e-05	0.0166958	7.76548e-05	0.000271792	0.000310619	0.000232964	0.000116482	0.000427102	0.0120753	0.000737721	7.76548e-05	0.000349447	0.000737721	0.000621239	0	0.000582411	0.000271792	0.0165793	3.88274e-05	0.000543584	0.00089303	0	0	0.00287323	0.000427102	0.00139779	0	0.000815376	0.0726073	0.000349447	3.88274e-05	0	0	0.000970685	0.00120365	0	0.000194137	7.76548e-05	0	0.00186372	0	0	0.000194137	0	0	0.000931858	0	0	0.00217434	0	0.000698893	0	0.000271792	0.00823141	0.00124248	0.000465929	0.000660066	0.000116482	0.000232964	3.88274e-05	7.76548e-05	0	0	0	0.00139779	0	0	0	0	0	0	0	0.00015531	3.88274e-05	0	0	0	0	0	0	0	0.00166958	3.88274e-05	0	0	0.000815376	0	0	0	3.88274e-05	0	0	3.88274e-05	0	0.0024073	0	0	0.000116482	7.76548e-05	0	0	0	7.76548e-05	0.000116482	0	0	0	0	0	0	3.88274e-05	0	0	0.000116482	0.000660066	0	3.88274e-05	0.000232964	0	0	0	0	0	3.88274e-05	0	0	0.00151427	0	0	0	0	0.000543584	0	0	0.0019802	3.88274e-05	0	0	0	3.88274e-05	0	0.00104834	0.000194137	0.00248495	0	0	0	0.00015531	0	0.000349447	0	0.000116482	0.000931858	0	0.000310619	0.00112599	0	0.0015531	0	0.00124248	0	0	0	0	7.76548e-05	0.00120365	0	0.000310619	0.00298971	0.000116482	0	0.00178606	0.000465929	0	0	0.000232964	0	3.88274e-05	0	0.000465929	0.00275675	0	0	0.000116482	0.000427102	0	0.000116482	0	0	0	0	0	0	0	0	0	0	0.000116482	0	0	0.000232964	0	0	0	0.0019802	0	0	0	0	0	0	0	0	0	0	0	0	0	0	0	0.00458163
77	1651	Kabale	Ruhija	94	1	-3.01	-1.47	0.05	145	118	107	0.00172872	0	0.000370439	0.0104958	0.000370439	6.17398e-05	0	0	6.17398e-05	0	0	0	0	0	0	0	0	0	0	0	0	0	0	0	0	0	0	0.00135828	0	0	0.0015435	0	0.000679138	0	0.000432179	0.000185219	0.000308699	0	0	0.0054331	0	0	0	6.17398e-05	0.00012348	0.00012348	0	0.000308699	6.17398e-05	0	0	0.00938445	0	0.00111132	0.000987837	0.00129654	0.0173489	0	0	0	0.000246959	0.000679138	0.0845836	0.139594	0.0015435	0	0	0.00142002	0	0	0	6.17398e-05	0.0195098	0	0	0.0012348	0.00228437	0	0.00401309	0	0	0	0	0.000617398	0.00487745	0.00012348	0.00432179	0.00012348	0.00129654	0.00012348	0.000802618	0	0	0	0.00216089	0	0	0	0.000740878	0	0.000679138	0	0	6.17398e-05	6.17398e-05	6.17398e-05	0.000370439	0.000493919	6.17398e-05	6.17398e-05	0.00228437	0	0	0	0.000246959	0	0	0	0	0.00012348	0.000555658	6.17398e-05	6.17398e-05	0	0	0.00012348	0.00012348	0	0	0	0	0.000926097	0.000370439	0	0	6.17398e-05	0	0	0	0.00012348	0	0	6.17398e-05	0	0	0	0.00012348	0.00012348	0	0	0	0.00012348	0.000679138	0.00104958	0.000864358	0.0175341	0	0.000493919	0.00642094	0	0	0.00135828	0	0.0304377	0.0146323	0.00111132	0.00345743	0.000185219	0	0	0	0	0	0	0.000246959	0.00327221	0	6.17398e-05	0.00234611	0.00611224	0	0	6.17398e-05	0	0	0	0.000926097	0	0	0	0	0	0	0	0.000740878	0	0	0	0.00117306	0	0	0.00284003	0	0	0	0	0.00284003	0.00117306	0	6.17398e-05	0	0	0	0.000617398	0	0	6.17398e-05	0.000617398	0	0.000185219	0.000246959	0	0.000864358	6.17398e-05	0	0	0	0.00012348	0	0	0	0	0	0	0	0	0.00012348	0	0	0.00179046	0.000185219	0.000370439	0.00172872	0.000864358	0.00111132	0	0.00222263	0	0.00148176	0.00209915	6.17398e-05	0.000185219	0	0.00290177	0.00938445	0.000679138	0.000246959	0	0.000555658	0.00012348	0.0057418	0.0054331	0	0.000185219	0.00568006	0.00376613	0.000740878	0.000987837	0.000926097	0	0.000246959	0.00296351	0.000246959	0	0	0	0.00240785	6.17398e-05	0.00012348	0.000802618	0.00345743	0.000185219	0	0.000617398	0.000740878	0.000987837	0.000185219	6.17398e-05	6.17398e-05	0.00012348	0	0.000246959	0.0057418	0	0.00654442	0	6.17398e-05	0.0012348	0.000740878	0.000370439	0.000432179	0.000987837	0.00012348	0.000617398	0	0	0	0.000864358	0	0	0.000740878	0.00117306	0.00012348	0.00012348	0	0.00012348	0.00142002	0	0.00012348	0	0.000432179	6.17398e-05	0	0	0.00135828	0.000185219	0	0.000679138	0.00419831	0.00012348	0	0.00172872	0.00660616	0.00265481	0.00166698	0.00240785	6.17398e-05	0.000987837	0	0.00012348	0.00253133	0.00148176	0	0	0.00135828	0.00148176	0.00197567	0.000493919	0.010434	0.00450701	0.000679138	0	0	0	0	0	0	0	0	0	0.000740878	0.00104958	0	0	0.000432179	0.00142002	6.17398e-05	0.000185219	0	6.17398e-05	0	0.000493919	0.00444527	0.0012348	0.000308699	0.00148176	0.000370439	0.000185219	6.17398e-05	0.00160524	0.000246959	0.000802618	0.00364265	0.0012348	0.00012348	0.000185219	0.00228437	0.000246959	0.000432179	0.00228437	6.17398e-05	0	0.00376613	6.17398e-05	0	6.17398e-05	0.000246959	0.000864358	0.00185219	0.000185219	0	0.00111132	0	6.17398e-05	0.00179046	0	6.17398e-05	0	0	0	0	0.000926097	0	0	0	0.000864358	6.17398e-05	0.000432179	6.17398e-05	0.00160524	0.00135828	0.00784096	0.000432179	6.17398e-05	0.00672964	6.17398e-05	0.000246959	0	0.000308699	0.00129654	0	0.000308699	0.000617398	0.000370439	0	0.00012348	0	0.00185219	0.000308699	0.000493919	0.000246959	0.00111132	0.0012348	0.0112366	0.00530963	0.00012348	0.00321047	0	0	0	0.000370439	0.000555658	0.000493919	0.00104958	0.00012348	0	0.000185219	0.0166698	0.00370439	0	0.00209915	6.17398e-05	0.000185219	0.000555658	0.00734704	6.17398e-05	0.000493919	6.17398e-05	0.00142002	0.00012348	0.00265481	0.0100636	0	0.00234611	0	0	0.000370439	0	0.00228437	0.000246959	0.00246959	0.00833488	6.17398e-05	0.00012348	0.00129654	0.000617398	0	0.00321047	0.00160524	0	0.000246959	0	0.00012348	0	0.000185219	0.000926097	0.000617398	0.000370439	0.00321047	0.000370439	0.00419831	0.000370439	0.0100019	6.17398e-05	0	0.000679138	0.00160524	0.00382787	0	0	0.000802618	0.000370439	0	0.000246959	0	0	0.00012348	0	0	0	0.000185219	0.00944619	0.000185219	0.000493919	0	0.000370439	0.00191393	0.00500093	0.00129654	0	0	0.00012348	0	0.0100019	0.217633	0.00166698	0.000246959	0	0	0	0	0	0	0	0	0	0	0.000168805	0	0	0.000168805	0	0	0.0120695	0.0070054	0.317184	0.000844024	0	0.000759622	0	8.44024e-05	8.44024e-05	0	0	0.00236327	0	0	0	0	0	0	8.44024e-05	0.00734301	0.00151924	0.00033761	0	0.00590817	8.44024e-05	0.00548616	0.00312289	0.012998	0.00185685	0.0196658	0.00236327	0.000168805	0	0.000675219	0	0	0.00514855	0	0.00261648	0	0	0	0	0	0	0	0	0	0	0	0	0	0	0	0	0.000928427	0.00033761	0.000168805	0.000253207	0	0.000506415	0	8.44024e-05	0	0	0	0	0	0	0	0	8.44024e-05	0	0	0	0	0	0	0	0	0	0	0	0	0	0	0	0	0	0	0	0	0	0	0	0	0	0	0	0	0	0	0	0	0	0	0	0	0	0	0	0	0	0	0	0	0	0	0	0	0	0	0	0	0	0	0	0	0	0	0	0	0	0	0	0	0	0	0	0	0	0	0	0	0	0.00194126	0	0	0	0	0.000675219	0	0	0	0	0	0	0.000590817	0	8.44024e-05	0	0	0	0	0	0	0.00253207	0	0	0	0	0	0	0	0	0	0	0	0	0.000590817	0	0	8.44024e-05	0	0	0	0	0.000253207	0	0	0	0	0	0	0	0	0	0	0	0	0	0	0	0	0	0	0.00548616	0.000844024	0.00033761	0.0122384	0.000253207	0.1645	0.00143484	0	0	0	0	0	0	0	0	0	0	0	0	0	0.00101283	0	0	0	0	0	0	0	0	0	0	0	0	0	0	0	0	0	0.000506415	0	0.00211006	0	0.000422012	0.00557056	0.00033761	0	0	0.0140952	0.081786	0	0.000759622	0.0611074	0	0.00033761	0	0	0	0	0	0	0	0	0	0	0	0	0	0	0	0	0	0	0	0	0	0	0	0	0	0	0	0	0.00877785	0.00126604	8.44024e-05	0	0	0	0	0	0	0	0.000844024	0	8.44024e-05	0	0	0	0	0	0	0	8.44024e-05	0	0	0	0.000253207	0.000675219	0.000168805	0	0	0	0	0	0	0	0	0	0	0	0	0	0.00143484	0.000759622	0	0.000422012	8.44024e-05	0	0.000928427	0	0	0	0	0	0	0	0	0	0.000168805	0	0	0	0	8.44024e-05	0	0	0	0	0	0	0	8.44024e-05	0	0	0	0	0.000168805	0	0	0	0	0	0	0	0	0	0	0.0255739	0.0236327	0.00877785	0.000253207	0.000253207	0	8.44024e-05	0	0	0	0	0	0	0	0	0	0	0.0154456	0	0	0	0	0	0	0.000844024	0	0	0	0	0	8.44024e-05	0	0	0.0113943	0.000253207	0.000253207	0	0	0	0.00860905	0.0101283	0.0149392	0.00219446	0	0.00607698	0.00168805	0	0	0	0	0.000506415	0	0	0	0	0	0.000675219	0	0	0	0	0.000168805	8.44024e-05	0	0	0	0	0	0	0.000590817	0.000168805	0	0.000168805	0	8.44024e-05	0.00270088	0	0.000168805	0	0	0.00101283	0	0.000253207	0	0	0	0	0	0	0	0	0	0	0	0	0	0	0	0	0	0	0	0	0	0.00540176	0	0	0.000675219	0	0	0.000253207	0	0.00033761	0.00396691	0	0	0	0	0	0	0	0	0.00101283	0	0	0	0	0	0	0.00109723	0.000506415	8.44024e-05	0	0.00219446	0	0	0	0	0.00514855	0	0	0	0	0	0	0	0	0	0	8.44024e-05	8.44024e-05	0	0	0	0.0192438	0	0	0	0	0	0	0	0	0	0.000168805	0	0	0	0.00396691	0	0.000253207	8.44024e-05	0	0.00489534	0.000168805	0	0	0	0	0	0	0	0	0	0.00633018	0.000506415	0.000759622	0.00607698	0.000590817	0	0	0	0	0	0	0.000168805	0	0.00143484	0	0	8.44024e-05	0	0	8.44024e-05	0	0	0	0	0	0	0	0	0.000168805	0.000253207	0	0	0	0	0	8.44024e-05	8.44024e-05	0	0	0	0	0	0	0	0	0.000168805	0.00033761	0.000759622	0.00666779	0	0	0	0
78	1653	Kabale	Ruhija	97	1	-3.06	-2.49	-0.58	90	86	91	0.00314102	0.00060049	0.000184766	0.0513188	0.00665158	0.000138575	4.61915e-05	4.61915e-05	0	0	0	0	0	0	0	0	0	0	0	0	0	0	0	0	0	0	0	0	0	0	0.000230958	0	0	0	9.2383e-05	0	9.2383e-05	9.2383e-05	0.000138575	0	0.00244815	0	0	9.2383e-05	0	0	0	0	0	0	0	0.0118712	0.02074	0.00845305	0.00466534	0.00508107	0.00184766	0	0.000369532	0.00115479	4.61915e-05	0.000877639	0.0513188	0.0399557	0.00397247	0.00115479	0	0.00263292	0.00494249	0	0	4.61915e-05	0.14615	0	0	0.00300245	0.0016167	4.61915e-05	0.00175528	0	0	0.118389	4.61915e-05	0	0	0.00304864	0.000785256	0	0.00152432	0	4.61915e-05	0	0	0	0	0.000138575	0	0	9.2383e-05	4.61915e-05	0	9.2383e-05	9.2383e-05	0	0	0.000138575	0.000554298	0.000415724	0	0.00267911	0.00734445	0	4.61915e-05	0	0.000277149	0	0	0	0	0	4.61915e-05	9.2383e-05	9.2383e-05	4.61915e-05	4.61915e-05	0	0	0	0	0	0	0	0	0	0	0.000184766	0	0	0	0.000184766	0	0	0	4.61915e-05	0	0	0.000138575	0	0	0	0	0.00498868	0.00060049	0.00235577	0.00092383	0.00646681	0.00175528	0	0.00531202	0	4.61915e-05	0.00170909	0.00295626	0.0305326	0.000508107	4.61915e-05	0.00591251	0.000230958	0	0	0.000138575	0.000138575	9.2383e-05	9.2383e-05	0	0.00115479	0.000230958	0	0.000415724	0	0	0	0	0	0.00207862	0.00092383	0	0	0	0	0.00129336	0	0	0	0.000461915	0	4.61915e-05	0	0.00295626	0.0016167	0	0	4.61915e-05	0	0.00249434	0.000785256	0	9.2383e-05	0	0	0	0	0	4.61915e-05	0	0	0	0.000323341	0	9.2383e-05	0.000831447	9.2383e-05	9.2383e-05	0	0	0	0	0	0	0	0	0	0	0	0	0	0	0	0.000138575	0.000785256	0	0.0011086	0.00739064	0.004342	0.0032796	0.00175528	0.012795	0	0.000323341	0.00221719	4.61915e-05	0.000138575	4.61915e-05	0.00221719	0.0142732	0.0016167	0.00729826	0	0.000184766	0.000277149	0.0103931	0.00748302	0	0	0.00388009	0.000461915	9.2383e-05	0.000554298	0	0	9.2383e-05	0.000646681	0.000138575	0.000554298	4.61915e-05	0.000184766	0.000692873	0.000323341	0	0.000461915	0.00194004	0	0	4.61915e-05	0.000230958	0.0010624	0	0	0	0	0.000646681	0	0.00323341	0	0.0011086	0	0.000230958	0.000138575	0.000831447	9.2383e-05	0.000184766	0	0	0	0.000184766	0.0011086	0.000415724	0.000230958	0	0	9.2383e-05	0.00060049	0	0	0	0.000230958	0	0.000415724	0	0	0.000184766	0	4.61915e-05	0	0.000369532	0.000230958	0.000785256	0	0	9.2383e-05	0.000138575	0.00180147	0.0010624	0.000184766	0.000508107	0.00120098	0	0.000230958	0	0	0.00776017	0.000831447	0	0	4.61915e-05	0.000138575	0.00392628	0.000138575	0.00743683	0.000323341	0	0.000138575	0.000184766	0	0	0.000184766	0	0.000369532	0	0	0.000692873	0.000554298	9.2383e-05	4.61915e-05	0.000323341	0.000461915	4.61915e-05	0	0.000184766	0.00092383	4.61915e-05	4.61915e-05	0.000138575	0.000369532	0.000230958	0.000415724	0.000323341	0.000184766	0	0.000184766	9.2383e-05	0.000970022	0.000277149	0.000461915	0	4.61915e-05	0.00138575	0	0.000230958	0.000461915	0	0	0.00351055	0	4.61915e-05	0	0.000323341	0.000692873	0.00212481	9.2383e-05	0	0.000184766	0	0	0.000646681	0	0.0125179	0	0	0	0	0.000877639	0	0	0	4.61915e-05	0	0	0	0.00170909	0.00189385	0.0118712	0	0.000138575	4.61915e-05	0	0.000461915	4.61915e-05	0.0027253	0.002171	0.000415724	9.2383e-05	0.00170909	0.00101621	0	0	0	0	0	0.000230958	0	0	0	0	0.000646681	0	0.0016167	0	9.2383e-05	9.2383e-05	0.0010624	0.00166289	0.000184766	0	0.000970022	0	9.2383e-05	0.0682711	0.000138575	0	0	0.00212481	0.00170909	0.00120098	0.00129336	0.000415724	0.000277149	0	0.000554298	0.000230958	0.00748302	0.000138575	0.0016167	0.0238348	0	0	0	4.61915e-05	0.00101621	0.000323341	0.00124717	0.00120098	0.000277149	4.61915e-05	0.00267911	0.000554298	0	0.00831447	0.00060049	4.61915e-05	0	0	0.000461915	0.000230958	0.000184766	0	0.000184766	4.61915e-05	0.00124717	0	0.00175528	0.000230958	0.00494249	0	0	0.000184766	0.0032796	0.0241582	0	4.61915e-05	4.61915e-05	0.0016167	0.000138575	0.000508107	0	0	4.61915e-05	0.0126103	0.000646681	0.000323341	4.61915e-05	0.0189385	0.000277149	0.000415724	0	0	0	0.00101621	0	0.000184766	0.000138575	0.000230958	0	0	0.0115017	0.000138575	4.61915e-05	0	4.61915e-05	0	0.00457296	0.00060049	0.00391464	0	0	0.000210464	0	0.000505114	0.00715579	0.00202046	0.000126279	0.000336743	0.00361999	0.13255	0.00273604	0.00113651	0.000547207	0.000126279	0.000126279	0.0017679	4.20929e-05	0	8.41857e-05	0.00113651	0	0.000168371	4.20929e-05	0.00231511	0.00993391	0.00252557	0.000252557	0.000126279	0.000505114	0.000126279	0	0.00088395	0.000210464	0.000210464	0.00130488	0.00109441	0.00492486	0.000715579	0.00303069	0.00218883	0.000505114	0.000126279	0.000210464	0.000126279	0.000757671	0.000631393	8.41857e-05	0.00101023	0	0	0	0	0	0	0.00467231	0.00488277	0.00214674	8.41857e-05	0.000252557	0.00159953	0.00101023	0.00151534	0	0.000673486	0.0188576	0.0192785	0.00155744	0.00159953	0.000210464	0.0109862	0.000715579	0.00172581	0	0.000799764	0.000715579	0.0005893	0.000547207	0.000378836	0.000378836	0.000631393	0	0	0	0	0.000252557	4.20929e-05	0	0	4.20929e-05	0.000505114	0	0.000126279	0	0.0140169	0.000252557	8.41857e-05	0	0.000336743	0	0	0	0	0	0	0.000126279	0	0.000126279	8.41857e-05	8.41857e-05	0	0.000126279	8.41857e-05	4.20929e-05	4.20929e-05	0	0.00248348	0	0	0	0	0.000841857	8.41857e-05	0	0.000252557	0	0.000252557	4.20929e-05	0	0	8.41857e-05	0.000463021	0	0	8.41857e-05	0.000168371	0	0	0	4.20929e-05	0	0	0	4.20929e-05	0	4.20929e-05	0	4.20929e-05	0.000336743	0	0.000505114	0	4.20929e-05	8.41857e-05	4.20929e-05	0	0.000420929	0.000715579	0	0	0.0202467	0	0	0	0.000126279	0.000631393	4.20929e-05	0.0154902	0.000715579	8.41857e-05	0.000168371	0.000505114	0	4.20929e-05	4.20929e-05	0.0005893	0.00202046	0.000168371	0.000126279	0.000210464	0	0.000968136	0.0005893	0	0.000126279	0.00332534	0.000210464	8.41857e-05	0	0.000168371	0.00168371	0	0	0	0	0	0.00155744	0.00227301	0	0	0	0	0	0	0	8.41857e-05	0.000336743	0	0	0.00239929	4.20929e-05	0	4.20929e-05	0.0017679	4.20929e-05	0	0.0501326	0.00892369	0.00711369	0	0	0.0432715	8.41857e-05	0	0	0	0	0	0	0	0	0	0	0	0	0	0.00155744	0	0	0	0	0	0	0.000210464	0.00193627	0	0	0	0	0	4.20929e-05	0	0	0.000126279	0	0.00088395	0.000463021	0.000631393	8.41857e-05	0.000926043	0	4.20929e-05	4.20929e-05	0.000547207	0.00374626	8.41857e-05	0.000463021	0.0247927	8.41857e-05	0.000126279	0.00214674	0.00984973	0.000799764	0.000463021	0.00467231	0.00719788	0.00315696	8.41857e-05	0.00126279	0.000336743	0.000126279	0	8.41857e-05	8.41857e-05	0	0.00665067	0.00816601	0.00526161	0.0088395	0	0.0005893	0	0.00155744	0.000841857	0	0.000420929	0.0131751	0.0370417	0.0196995	0.00441975	0.00227301	0.0005893	8.41857e-05	4.20929e-05	0.000841857	0	4.20929e-05	0	0.00269394	0.000336743	0.00134697	4.20929e-05	0.00597719	0.000210464	0.000168371	0	0.000336743	0	0	0.00130488	0	0.000126279	0.000715579	0.00298859	0.00134697	0.00147325	8.41857e-05	0	4.20929e-05	4.20929e-05	0	0.000168371	0.000420929	0	4.20929e-05	0	0	0	0.00197836	0.000841857	0	0.000420929	0	0	0.000463021	0.00029465	0	0.000126279	0	0	0	4.20929e-05	0	0	0.000126279	0.000757671	0	0.000168371	0	4.20929e-05	0.000210464	0	0	4.20929e-05	0.00134697	0.000505114	0.000168371	0.000968136	0.000168371	0	0.000378836	0.000168371	0	0.000252557	4.20929e-05	0	4.20929e-05	0	0.000252557	0.000126279	0.000168371	0	0.00517742	0.00509324	0.000799764	0.000252557	0	0.0136802	0.00593509	0.00366208	0.00311487	0.00130488	0.00164162	0.000252557	4.20929e-05	4.20929e-05	0.000168371	8.41857e-05	0	4.20929e-05	0.00702951	0.00101023	0	0.000168371	0.000126279	4.20929e-05	0.000126279	0.0123332	0.000210464	4.20929e-05	0.000168371	4.20929e-05	0	0.00143116	0	0.000126279	0.00361999	0.000547207	0	0.000926043	8.41857e-05	0	0.00370417	0.00029465	0.000673486	0.00029465	0	0.00223092	0.00168371	0.00265185	0	0	8.41857e-05	0.00168371	0.000126279	0	0.00180999	0.000673486	0.00210464	0.00378836	0.00029465	0.000210464	0.00155744	4.20929e-05	0.00711369	0.000841857	0.00319906	0.00122069	0.00029465	0	0	0.000210464	0.0127962	0.00143116	0.000378836	0.0017679	0.000168371	0.000420929	8.41857e-05	0	0.00307278	0	0	0.0163741	0.00138906	0	0	0.000126279	0.00105232	0.000463021	0.00113651	0	0	0	0	0	0.00551416	0	0	0.0125858	0.000168371	0.000420929	0	0	0.00332534	0	0	0.000378836	0	0.000673486	0	0.00151534	4.20929e-05	0.00130488	0	0.000336743	0.00088395	8.41857e-05	0.000926043	0	0	0.000168371	8.41857e-05	0.00197836	0.00126279	0.00101023	0.00307278	0	0	0	0	0.00269394	0.00273604	8.41857e-05	0.000336743	0	0.00126279	4.20929e-05	0.00244139	0.00361999	0	0.00475649	0.0219304	4.20929e-05	0	0.000168371	0.00770299	0	0	0.00307278	0.000757671	0	0.00197836	0.00147325	0	0	0	0.000378836	0	0.00319906	0.00223092	0.000841857	0.000841857	0.000715579	0	4.20929e-05	4.20929e-05	0.00282022	4.20929e-05	0.00383045	0	0.000673486	0	0.00151534	0.000126279	0.00193627	0.00206255	0.00366208	0.00315696	0	0.000168371	0.00383045	0.000252557	0	0.000547207	4.20929e-05	0	0.00395673	0.00172581	0.000968136	0.000841857	0.00138906	0.00134697	4.20929e-05	0	0	0.000126279	0.00185209	0.00416719	0	0.00404091	0.00029465	0	8.41857e-05	0	0	4.20929e-05	0	0.000505114	8.41857e-05	4.20929e-05	0	8.41857e-05	0	4.20929e-05	0.000799764	0.0053037	0.000210464	0.000210464	0	0	0	0	0	0	0	0	0	0	0.000336743	0	0	0.00189418	0	0.0142274	8.41857e-05	0	0.0159953	0.00298859	0.000336743
