## Supplemental file S1 for "Model selection reveals the butyrate-producing gut bacterium *Coprococcus eutactus* as predictor for language development in three-year-old rural Ugandan children" (part 2 of 2)

### Sheet: sheet 1 (continued)
							number					1	2	3	4	5	6	7	8	9	10	11	12	13	14	15	16	17	18	19	20	21	22	23	24	25	26	27	28	29	30	31	32	33	34	35	36	37	38	39	40	41	42	43	44	45	46	47	48	49	50	51	52	53	54	55	56	57	58	59	60	61	62	63	64	65	66	67	68	69	70	71	72	73	74	75	76	77	78	79	80	81	82	83	84	85	86	87	88	89	90	91	92	93	94	95	96	97	98	99	100	101	102	103	104	105	106	107	108	109	110	111	112	113	114	115	116	117	118	119	120	121	122	123	124	125	126	127	128	129	130	131	132	133	134	135	136	137	138	139	140	141	142	143	144	145	146	147	148	149	150	151	152	153	154	155	156	157	158	159	160	161	162	163	164	165	166	167	168	169	170	171	172	173	174	175	176	177	178	179	180	181	182	183	184	185	186	187	188	189	190	191	192	193	194	195	196	197	198	199	200	201	202	203	204	205	206	207	208	209	210	211	212	213	214	215	216	217	218	219	220	221	222	223	224	225	226	227	228	229	230	231	232	233	234	235	236	237	238	239	240	241	242	243	244	245	246	247	248	249	250	251	252	253	254	255	256	257	258	259	260	261	262	263	264	265	266	267	268	269	270	271	272	273	274	275	276	277	278	279	280	281	282	283	284	285	286	287	288	289	290	291	292	293	294	295	296	297	298	299	300	301	302	303	304	305	306	307	308	309	310	311	312	313	314	315	316	317	318	319	320	321	322	323	324	325	326	327	328	329	330	331	332	333	334	335	336	337	338	339	340	341	342	343	344	345	346	347	348	349	350	351	352	353	354	355	356	357	358	359	360	361	362	363	364	365	366	367	368	369	370	371	372	373	374	375	376	377	378	379	380	381	382	383	384	385	386	387	388	389	390	391	392	393	394	395	396	397	398	399	400	401	402	403	404	405	406	407	408	409	410	411	412	413	414	415	416	417	418	419	420	421	422	423	424	425	426	427	428	429	430	431	432	433	434	435	436	437	438	439	440	441	442	443	444	445	446	447	448	449	450	451	452	453	454	455	456	457	458	459	460	461	462	463	464	465	466	467	468	469	470	471	472	473	474	475	476	477	478	479	480	481	482	483	484	485	486	487	488	489	490	491	492	493	494	495	496	497	498	499	500	501	502	503	504	505	506	507	508	509	510	511	512	513	514	515	516	517	518	519	520	521	522	523	524	525	526	527	528	529	530	531	532	533	534	535	536	537	538	539	540	541	542	1	2	3	4	5	6	7	8	9	10	11	12	13	14	15	16	17	18	19	20	21	22	23	24	25	26	27	28	29	30	31	32	33	34	35	36	37	38	39	40	41	42	43	44	45	46	47	48	49	50	51	52	53	54	55	56	57	58	59	60	61	62	63	64	65	66	67	68	69	70	71	72	73	74	75	76	77	78	79	80	81	82	83	84	85	86	87	88	89	90	91	92	93	94	95	96	97	98	99	100	101	102	103	104	105	106	107	108	109	110	111	112	113	114	115	116	117	118	119	120	121	122	123	124	125	126	127	128	129	130	131	132	133	134	135	136	137	138	139	140	141	142	143	144	145	146	147	148	149	150	151	152	153	154	155	156	157	158	159	160	161	162	163	164	165	166	167	168	169	170	171	172	173	174	175	176	177	178	179	180	181	182	183	184	185	186	187	188	189	190	191	192	193	194	195	196	197	198	199	200	201	202	203	204	205	206	207	208	209	210	211	212	213	214	215	216	217	218	219	220	221	222	223	224	225	226	227	228	229	230	231	232	233	234	235	236	237	238	239	240	241	242	243	244	245	246	247	248	249	250	251	252	253	254	255	256	257	258	259	260	261	262	263	264	265	266	267	268	269	270	271	272	273	274	275	276	277	278	279	280	281	282	283	284	285	286	287	288	289	290	291	292	293	294	295	296	297	298	299	300	301	302	303	304	305	306	307	308	309	310	311	312	313	314	315	316	317	318	319	320	321	322	323	324	325	326	327	328	329	330	331	332	333	334	335	336	337	338	339	340	341	342	343	344	345	346	347	348	349	350	351	352	353	354	355	356	357	358	359	360	361	362	363	364	365	366	367	368	369	370	371	372	373	374	375	376	377	378	379	380	381	382	383	384	385	386	387	388	389	390	391	392	393	394	395	396	397	398	399	400	401	402	403	404	405	406	407	408	409	410	411	412	413	414	415	416	417	418	419	420	421	422	423	424	425	426	427	428	429	430	431	432	433	434	435	436	437	438	439	440	441	442	443	444	445	446	447	448	449	450	451	452	453	454	455	456	457	458	459	460	461	462	463	464	465	466	467	468	469	470	471	472	473	474	475	476	477	478	479	480	481	482	483	484	485	486	487	488	489	490	491	492	493	494	495	496	497	498	499	500	501	502	503	504	505	506	507	508	509	510	511	512	513	514	515	516	517	518	519	520	521	522	523	524	525	526	527	528	529	530	531	532	533	534	535	536	537	538	539	540	541	542	543	544	545	546	547	548	549	550	551	552	553	554	555	556	557	558	559	560	561	562	563	564	565	566	567	568	569	570	571	572	573	574	575	576	577	578	579	580	581	582	583	584	585	586	587	588	589	590	591	592	593	594	595	596	597	598	599	600	601	602	603	604	605	606	607	608	609	610	611	612	613	614	615	616	617	618	619	620	621
79	1656	Kabale	Ruhija	115	1	-1.56	-0.58	0.27	100	100	112	0	0	0.00380498	0	0	0.00135431	0.0406939	6.44912e-05	0.290726	0	0	0	0.00116084	0	0.000773894	0.00870631	6.44912e-05	0	0	0	0	0.00154779	0	0.000128982	0.000193473	0	0	6.44912e-05	0	0	0	0	0	0	0	0	0	0	0	0.047143	6.44912e-05	0	0	0	0.00206372	0.00599768	6.44912e-05	0.00109635	0.00128982	0	0	0	0	0	0	0	0	0	0	0	0	0	0	0	0	0	0.0381143	0.000193473	0	0	6.44912e-05	0	0	0	0	0.000644912	0	0	0	0	0.120018	0	0	0	0	0	0	0	0	0	0	0	0	0	0	0	0	0	0	0	0	0	0	0	0	0	0	0	0	0	0	0	0	0	0	0.00116084	0	0	0	0	0	6.44912e-05	0	0	0	0	0	0	0	0.00103186	0	0	0	0	0	0	0	0	0	0	0	0	0	0	0	0	0	0	0	0	0	0	0	0	0	0	0	0	0	0	0	0	0	0	0	0	0	0	0	0	0	0	0	0	0	0	0	0	0	0	0	0	0	0	0	0	0	0	0	0	0	0	0	0	0	0	0	0	0	0	0	0	0	0	0	0	0	0	6.44912e-05	6.44912e-05	0	0	0	0.000128982	0	0	0	0	0	0.00122533	0.000644912	6.44912e-05	0.0307623	0	0.00193473	0.000709403	0.00058042	0.00058042	0	0	0.000386947	0	0	0	0	0	0	0	0.000193473	0.00206372	0	0	0.0978976	0.00348252	0.000257965	0.00128982	0	0	0	0.000257965	6.44912e-05	0.00232168	0.0014833	0.0246356	0.0290855	0	0.000451438	0.00277312	0.000386947	0	0.00625564	0	0	0	0	0	0	0.00225719	0	6.44912e-05	0	0.00251516	0	0	0	0	0	0.000128982	0	0.00103186	0.000967367	0	0.00522378	0.00058042	0	0.000128982	0	0.0014833	0	6.44912e-05	0	0.000193473	0.00283761	0	6.44912e-05	0	0.00058042	6.44912e-05	0.00128982	0	0	0	0.00058042	0	0.000128982	0	0	0	0.00625564	0	0	0.000193473	0	0	0	0	0	0.000257965	0	0	0	0	0	0	0	0.000451438	0	0	0	0	0	0.00141881	0.000709403	0	0.000386947	0	0	0	0	0.000322456	0	0.000515929	0	0.00257965	0.00993164	0.000386947	0.00141881	0.0760351	0	0	0	0.000193473	0	0	0	6.44912e-05	0.00483684	0	0	0	0	0	0	0.00251516	0	0.000193473	0	0	0	0	0	0	0	6.44912e-05	0.0043854	0	0	0	0	0	0.000128982	0	0	0.000386947	0	0.00135431	0	0	6.44912e-05	0	0	0	0	0	0	0.000515929	0.00477235	0	0	0	0	0.000128982	0	0	0	0	0.00141881	0	0	0	0	0	0	0	0	0.00477235	0.00103186	0	0	0	0	0	0	0	0	0	0	0	0	0	0	0	0	0	0	0	0	0	0.000128982	0	0	0	0	0.000451438	0	0	0	0.000193473	0	0	0	0	0	0	6.44912e-05	0	0	0.000644912	0	0	0	0	0	6.44912e-05	0	0	0	0.000128982	0	6.44912e-05	0.00593319	0	0	0.00406294	0	0.000193473	0	0	0	0	0	0	0	0	0	0	0	0	0	0.000838385	0.000193473	0	0.000193473	0	0	0	0	0	6.44912e-05	0	6.44912e-05	0.000193473	0.000902876	0	0	0	0	0	0	0	0	0	0	0	0	0	0	0	0	0	0.000515929	0.0452728	0.000451438	0.0014833	0	0.00283761	0	0.0079969	0	0	0	0	0	0	0	0	0	0	0	0	0	0.000838385	0	0	0	0	0	0.000753711	0	0.00249304	0	0	0	0.000115955	0.00144944	0	0.00243506	0	0	0	0	0.000115955	0	0	0	0	0	5.79777e-05	0.0110737	0.00185529	0.000405844	0	0	0	0	0	0	0	0	0	0	0.000463822	0	0	0	0	0.000753711	0	0	0	0	0.0046962	0.103026	0	0	0.0212778	0	0.0165237	0	0	0	0.000405844	0	0.000231911	0	0	5.79777e-05	0	5.79777e-05	0	0	0	0.000405844	0	0	0	0	0	0	0	0	0.000869666	0	0	0	0.000927644	0	0	0	0	0	0	0	0	0	0	0	0	0	0	0	0	0	0	0	0	0	0	0	0	0	0	0	0	0	0	0	0	0	0	0	0	0	0.000347866	0	0	0	0	0	0	0	0	0	0	0	0	0	0	0	0	0	0	0	0	0	0	0	0	0	0	0	0	0	0	0	0	0	0	0	0	0	0	0	5.79777e-05	0	0	0	0	0	0	0	0	0	0	0	0	0	0	0	0	0	0	0	0	0	0	0	0	0	0	0	0	0	0	0	0	0	0	0	0	0	0	0	0	0	0	0	0	0	0	0	0	0	0	0	0	0	0	0	0	0	0	0	0.000115955	0.0855751	0.000347866	0	0	0	0	0.000231911	0	0.00121753	0	0	0	0	0	0	0	0	0	0	0	0	5.79777e-05	0.0111897	0.000811688	0	0.00144944	0	0.000289889	0	5.79777e-05	0	5.79777e-05	0	0.000115955	0	0.0005218	0	5.79777e-05	0.00144944	0	0	0	0.00197124	0.00307282	0	0.000231911	0.0111317	0	0	0.0117695	0.00115955	0.000927644	0.00371058	0.000115955	0.000115955	0.000173933	0.000811688	0	0	0	0	0.000231911	0.000289889	0	0.00591373	0.00214518	0.00139147	0.00516002	0	0.000347866	0	0.000637755	0.000231911	0	0	0.00295686	5.79777e-05	0.0976345	0	0.00295686	0	0	5.79777e-05	0	0	0.0020872	0	0	0	0	0	0	5.79777e-05	0.00162338	0.0205821	0	0	0.000927644	0.000289889	0	0	0.0041744	0.00284091	0	0.0149003	0.000115955	0.0281772	0.0015654	0.0005218	5.79777e-05	0.00255102	0	0.000173933	0.000811688	0	0	0.000347866	0.00689935	0	0.0176252	0.00388451	0.000637755	0	0.000695733	0	0	0.00724722	0.000637755	0.00458024	0.00631957	0.00110158	0	0	0	0.000405844	0	0.00139147	0	0.000115955	0	0.000231911	0	0	0	0	0	0.00939239	0	0.000115955	0	0.000869666	0.000637755	0	0	0	0	0.00318878	0.000753711	0.000289889	0.00144944	0.000231911	0.000231911	0.00191327	0.00110158	0.00133349	0	0.186862	0.0249884	0.0355404	0.0015654	0	0.000869666	0	0	0	0.00162338	0.00226113	5.79777e-05	0	0	0	0.000115955	0	0	0.0005218	0	0.0159439	0	0.000463822	0	0.00150742	0	0.000463822	0	0.00446429	0.00736317	0	0	0	0	0	0.00434833	0.00440631	0	0	0	0	0.00359462	0.0255102	0.00591373	0	0	5.79777e-05	0	0.00382653	0	0	5.79777e-05	0	0	0	0.000579777	0.0010436	0	0	0	0.00933442	0	0	0	0	0	0	0	0	0	0	0.000463822	0	0	0	0	0	0.000347866	0	0	0	0	0	0	0.00411642	0.000173933	0	0	0	0	0	5.79777e-05	0	0	0	0	0	0	0	0	0	0	0	0	0	0	0	0	0	0	0	0	0	0	0	0.000289889	0	0	0	0	0	0	0.00150742	0	0	0.000115955	0	0	0	0	0	0.0010436	0	0	0	0.0161178	0	0	0	0	0	0	0.0010436	0	0	0	0	0	0.000173933	0.000115955	0	0	0.000173933	0.00904453	0	0	0	0	0	0.00330473	0	0	0	0	0.0010436	0	0	0.00405844	0	0.00115955	0	0	0.000695733	0	0	0	0.000927644	0	0	0	0.000347866	0	0	0.000289889	0	0	0	0.00115955	0	0	0	0	0	0	0	0	0	0.000405844	0.00388451	0	0	0	0	0	0	0	0	0	0.00237709	0.0131609	0.00127551	0.0005218	0.00226113	0	0	0	0	0	0	0	0	0	0.000347866	0	0	0	0	0	0	0	0	0	0
80	1657	Kabale	Ruhija	86	1	-1.65	-1.22	-0.57	100	91	100	0	0	0.000260824	0	0	0	0.742045	0.000573813	7.82473e-05	0	0	0.0181273	0.0224309	0	0.000182577	0	0	5.21648e-05	0	0.000130412	0	0	0	0.000782473	0.0023735	0	0	0.00362546	0.00010433	0	0	0	0	0	0	0	0	0	0	0.00279082	0	0	0	0.000208659	0	0	0	5.21648e-05	0	0	0	0	0	0	0	0	0	0	0	0	0	0	0.02024	0.088602	0.0480699	2.60824e-05	0.00185185	0	0	0	0	0	0	0.000938967	0	0	0.000469484	2.60824e-05	0.00203443	0	0	0	0	0	0	0	0.000208659	0	0.00010433	0	0	0.000365154	0	2.60824e-05	0	0	0	2.60824e-05	7.82473e-05	0	0	0	0	2.60824e-05	0	0.00211268	0	0.000208659	5.21648e-05	7.82473e-05	0	0	0	0	7.82473e-05	7.82473e-05	0	0	0	0	0.00010433	0	0	0	0	0	0	2.60824e-05	0	2.60824e-05	0	0	0	0	0	0.000156495	0	0	0	0.00010433	0	0	2.60824e-05	2.60824e-05	7.82473e-05	0	0	7.82473e-05	0	0	0	0	0	0	0	0	0	0	7.82473e-05	0	0	0	0	0	0	0	0	0	0	0	0	0	0	0	0	0	0	0	0	0	0	0	0	0	0	0	0	0	0	0	0	0	0	0	0	0	0	0	0	0	0	0	0	0	0	0	0	0	2.60824e-05	7.82473e-05	0	5.21648e-05	2.60824e-05	0	0	0	0	0	0	0.00380803	0.000182577	0	0.00524257	0.000365154	0.000417319	0	0.00010433	0.000208659	0	0	5.21648e-05	0	0	0	0	0	0	0	0	0	0.000182577	0.00161711	7.82473e-05	0	0	2.60824e-05	0	0.000286907	0	0	0	0	0	0.00086072	0	0	0.000234742	5.21648e-05	0	0	0	0	0	0	0	0	0	0	0	0	0	0	0	0	0	0	0	0	0	0	0	0	0.0010433	0	0	0	0	0	0	0	0	0	0	0	0	0	0	0	0	0	0	0	0	0	0	0	0	0	0	0	0	0	0	0	0	0	0	0	0	0	0	0	0	0	0	0	0	0	0	0	0	0	0	0	0	0	0	0	0	0	0	0	0	0	0	0	0	7.82473e-05	0	0	0	0	0	0	0	0	0	0	0	0	0	0	0	0	0	0	0	0	0	0	0	0	0	0	0	0	0	0	0	0	0	0	0	0	0	0	0	0	0	0	0	0	0	0	0	0.000443401	2.60824e-05	0	0	0	0	0	0.000130412	7.82473e-05	0.00250391	0	0	0	0	0	0	0	0	0	0	0.000443401	0.00010433	5.21648e-05	0	0	0	0	0	0	0	0	0	0	0	0	0	0	0	0	0	0	0	0	0	0	0	0	0	0	0	0	0	0	0	0	0	0	0	0	0	0	0	0	0	0	0	0	0	0	0	0	0	0	0	0	0	0	0	0	0	0	0	0	0	0	0	0	0	0	0	0	0	0	0	0	0	2.60824e-05	5.21648e-05	0	0	0	0	0	0	0	0	0	0	0	0.00122587	0	0	0.000443401	0	0	0	0.00010433	0	0	0	0	0	0	0	0	7.82473e-05	0.0167449	0.000208659	0.000495566	0	0.00159103	0	0	0	0	0	0	0	0	0	0	0	0	0	0	0	0	0	0.000262766	0.000131383	0.00924061	4.37943e-05	0.00805816	0.00188316	0.0105544	0	0	0	0.000875887	0.00481738	8.75887e-05	0.000131383	8.75887e-05	0	0	0	8.75887e-05	0	0	0	0	0	0	0.00170798	0.000262766	8.75887e-05	0	0	0	0	0	0.000481738	0	0.000481738	0	0	4.37943e-05	0.000919681	0.000394149	0.000218972	0.000262766	0.000350355	0	0	0.00109486	0	0.00162039	0	0	0.00109486	0	0	0.000175177	0.000131383	0	0.000131383	0.000875887	0.000131383	0.000569326	0.00030656	0	0.000175177	0	0.0110362	0.0190067	0.0162477	0.00363493	4.37943e-05	0	0.000394149	0	0	0.00100727	0.00262766	0	0.00148901	0.000131383	0	0	0.000613121	0.00179557	0	0	0	4.37943e-05	0.000262766	0.0030656	0	0	0	0.00100727	0	0	0	0	0.000350355	0	0	0.000218972	0	0.00030656	0	0	0.00105106	0	4.37943e-05	0.000525532	0.000525532	0	0	0	0	4.37943e-05	0.000394149	0	0	0	0	0.000218972	8.75887e-05	0	0.000394149	0	4.37943e-05	8.75887e-05	0	0	0	4.37943e-05	0	0	0	0	0.000394149	0	0	0	0	0	0	0	0	0	0.000131383	0	8.75887e-05	0	0.000218972	0.000919681	0.00135762	0	0.000131383	0	0	0	0.000569326	0.000350355	0.000525532	0.00560568	4.37943e-05	4.37943e-05	0.00223351	0.000700709	0.00639397	8.75887e-05	0.0651222	0	0.00359114	0	0.000481738	4.37943e-05	0.000131383	0	0	4.37943e-05	0.0102479	0.000613121	0	0	8.75887e-05	4.37943e-05	0	0	0.00578085	0	0	0.00223351	0	0	0	0	0	0	0.000262766	0	0	0	0	0	0	0	0	8.75887e-05	0.000350355	0	0.000131383	0	0	0	0.000613121	0	0	0.000481738	0	0.000262766	0.000131383	0	0	0.00398529	0.00407287	0	0	0	0	0	0	0	0	0	0	0	0	0	0	0	0	0	0	8.75887e-05	0	0	0.000875887	0	0	0	0	0	0	4.37943e-05	0	0	0	0	0	0	0	0	0.00030656	4.37943e-05	0	0	8.75887e-05	0.000656915	0	0	0.000394149	8.75887e-05	0	0.000131383	0.000394149	0.000350355	0.000131383	8.75887e-05	4.37943e-05	0.000481738	4.37943e-05	0	0	0.000131383	0	8.75887e-05	8.75887e-05	0	0.000262766	0.000175177	0.00201454	0.00030656	0.000131383	4.37943e-05	4.37943e-05	8.75887e-05	0.000262766	0	4.37943e-05	0.000875887	0.000525532	0.0268021	0.0305247	0.00446702	0.00718227	0.00162039	0.000131383	0.000963476	0.000481738	0.000218972	4.37943e-05	0.00740124	0.000218972	0.00394149	0.000481738	0.00227731	0	0.000832092	0.00166418	4.37943e-05	0.00030656	0.00144521	0.0031094	4.37943e-05	0.000350355	0.000875887	0.00337216	0	0.00170798	0.00122624	0.00127004	0	0	0	0.000262766	0.000175177	0.000350355	8.75887e-05	0.000569326	0.000481738	4.37943e-05	0.000175177	0.00140142	0.0215906	0.00118245	0.000218972	0.00030656	0.000394149	0	8.75887e-05	0	0	8.75887e-05	8.75887e-05	0	8.75887e-05	8.75887e-05	0	0.000919681	0.00262766	8.75887e-05	0	0.00376631	0.00639397	0.00131383	0.000788298	0	0.00030656	0	8.75887e-05	0.0038977	0.000131383	0.000131383	4.37943e-05	0.000481738	4.37943e-05	0.00109486	0.000875887	0	0.00030656	0.000262766	0.00030656	0.00140142	0.000744504	0.000131383	0.000919681	0.00284663	0.000788298	0.000175177	0	0.0825523	0.000218972	0.0223351	0.00140142	0.00135762	0.000131383	0	0.000919681	0.00183936	0.00122624	0.00131383	0.000394149	0	0.00345975	0	0	0.00030656	8.75887e-05	0.000175177	0.000700709	0.0109048	0.000350355	0.000262766	0.000218972	0.000832092	0.00179557	0	0.010642	0.000919681	0.00512394	0.00127004	0	0.00613121	0.00332837	0	0.0015328	0	8.75887e-05	0	0.000481738	0.000875887	0.000218972	0	4.37943e-05	0	0	0.000394149	0	0.000175177	0.000788298	0	0.00289043	0	0	8.75887e-05	0.000218972	8.75887e-05	0	0	0	0.0054305	0	0.0030656	0	0.000350355	0.0122624	0.00175177	0.000262766	0.00131383	0.000262766	0.00100727	4.37943e-05	0.000832092	0.00363493	0	8.75887e-05	0.00560568	0	0	0	4.37943e-05	0	0	0	0.000262766	0	0	0	0	8.75887e-05	0	0.000481738	0.00127004	0.0038977	0	0.0023211	0.00192695	0.000262766	0	0	0	0	0.000131383	0.000525532	0.000437943	8.75887e-05	0.00105106	0	0.00109486	0.00687571	0	0	0.000175177	0.000350355	0	0.000175177	0	0.00113865	0	0.000350355	0	0	0.000437943	0	0	0.000131383	0	0.000394149	0.000262766	0	0	0.000437943	0.000175177	4.37943e-05	0	0.00254007	0	0	0.00315319	0	0	0	0.00148901	0.000525532	0	0.000613121	0	0.000525532	0	0	0	0.000481738	4.37943e-05	0.00267145	0.000394149	4.37943e-05	0	0	0	0.000131383	0.00030656	0.000744504	0	0.00135762	0.0015328	0	0.000700709	0.00148901	0.000744504	0.00140142	0	0	0	0	0.00766401	0.000218972	0.000569326	0.000919681	0	0.00656915	0.00271525	0	0.00529912	0.000963476	0	0.000131383	0	8.75887e-05	8.75887e-05	4.37943e-05	0	0.00705089	0.00324078	0.0107734	8.75887e-05	0	0.000131383	0.0152404	0.0159411	0	0	0.0254445	0.00407287	0.00332837	0.00100727	0.000788298	0.000613121	0.000525532	0.000832092	0.00521153	0.000218972	0.000262766	0.000525532	0	0	0	0	4.37943e-05	0	0	0	0	0.000218972	0.00954717	0.214899	0	0	0	0	0	0	0	0.00100727
81	1662	Kabale	Ruhija	84	1	-0.64	1.38	2	145	103	127	0	0.000341974	0	6.83948e-05	0	0	0.161412	0.000615553	0.000205184	0	0	0.00574516	0.00355653	0	6.83948e-05	0	0	0	0	6.83948e-05	0	0	0	0.000547158	0.000410369	0	0	0.00882293	0.000205184	0.000957527	0.000341974	0	0	0	6.83948e-05	6.83948e-05	0	0	0	0.00164147	0	0.00013679	0	0	0	0.00170987	0	0	0	0	0	0.00013679	0	6.83948e-05	0	0	0	0	0	0	0	0	0.375077	0.0591615	0.00478763	0	0	0.000957527	0	0	0	0.00013679	0	0.000205184	0	0	0.0109432	0.151016	0.00191505	0	0	0	0.0255113	0	0	0	6.83948e-05	0	0.000615553	0.00013679	0	0	0	0	0	0	0	0	0.000820737	0.000273579	0	0	0	0.00116271	0.000273579	6.83948e-05	0.00013679	0	0	0.00273579	0	0	6.83948e-05	0	0.000683948	0	0	0	0	0	0.00013679	0.00013679	0	0	0	0	0	6.83948e-05	0	0	0	0.00013679	0	0.00013679	6.83948e-05	0.00013679	0	0	0	0	0	0	0.000273579	0.000547158	0	0.00013679	0.000478763	0	0	0	0	0	0	0	0	0	0	0	0	0	0	0	0	0	0	0	0	0	0.000547158	0	0	0	0	0	0	0	0	0	0	0	0	0	0	0	0	0	0	0	0	0	0	0	0	0	0	0	0	0	0	0	0	0	0	0	0	0	0	0	0	0	0	0	0	0	0	0	0.000547158	0.00882293	0.000205184	0.00150469	0.000205184	0.000341974	0.000547158	0.0132002	6.83948e-05	0	0	0	0	0	0	0	6.83948e-05	0	0	0	0.00560837	0	0	0	0	0	0	0	0	0	0	0	0	0	0	0	0	6.83948e-05	0	0	0	0	0	6.83948e-05	0	0	0	0	0.00239382	0.000205184	0	0	0	0	0.00013679	0.00321455	6.83948e-05	0	0	0	0	0	0	0.000478763	0.000683948	0	0	0.00013679	0.000752343	0.00314616	0	0	0	0	0	0	0	0	0.0013679	0	0.000205184	0	0	0	0	0	0	0.00013679	0	0	0	0	0.000205184	0	0.000615553	6.83948e-05	0	0	0	0	0	0.000683948	0	0.000957527	0	0	0	0	0.000957527	0	0	0	0	0	0	6.83948e-05	6.83948e-05	0	0	0.000478763	0	0	0	0	0	0.00013679	0	0	0	0	0.00465084	0.0145681	0	0.0026674	0	0	0	0	0	0.00013679	0.00102592	0	0	0	0	0	0	0.000478763	0.000683948	0	0	0	0	0	0	0	0	0	0.000478763	0	0	0	0	0	0	0	0.000957527	0	0	0	0	0	6.83948e-05	0	0	0	0	0	0	0	0	0	0	0	0	0	0	0.000273579	0.0156624	0.000205184	0	0	0.05752	0	0.00300937	0	0	0	0	0.000478763	0	0	0.000341974	0	6.83948e-05	0.00013679	0	0	0	0	0	0	0	0	0	0	0	0	0	0	0	0	0	0	0	0	0	0	0	0	0	0	0	0	0	0	0	0	0	0	0	6.83948e-05	0	0	0	0	0	0	0	6.83948e-05	0	0	0	0	0	0	0	0.000205184	6.83948e-05	0	0	0	0	0	0.00403529	0	0	0	0	0	0	0.00013679	0	0	0.00116271	0	0	0	0	0	0	0	0.00013679	0	0	0.000889132	0.00752343	0	0.00300937	0	0	0	0	0	0	0	0	0	0	0	0	0	0	0	0	0.000410369	0	0	0	0	0	0.00102592	0	0	0	0	0	0	0	0	0	0	0	0	0	0.0026674	0	3.27033e-05	0	0	0	0	0	0	0	0	0.000294329	0.0718163	0.0150108	0.0168422	0.00487278	0.00140624	0.00140624	0.0010138	0.000915691	0.000327033	0.000228923	0.000228923	0.000327033	0.000163516	0.000654065	0.000915691	0.00876447	0.00150435	0.000261626	0.000425142	0.000130813	0	0	0.00160246	0.00019622	0	0.000163516	0.00019622	0.00121002	6.54065e-05	0.000490549	0.000784878	0.00019622	0	3.27033e-05	0.000294329	0.000130813	0.000228923	0.000130813	0.000327033	0.000130813	0	0	6.54065e-05	0	0	0	0	0	0	0	0	0	0	0	0	0.0791419	0.117797	0.110995	0.0181503	9.81098e-05	0.00670417	0.00186409	0.00667146	0	0.00974557	0.0060174	0	0.00349925	0	0	6.54065e-05	0	0	0.00546144	0	0	0.000686768	0	0	0.000915691	0.000555955	0	0.0010465	0	0	0.000850285	6.54065e-05	0	0.000588659	0.000817581	0	0.000490549	0.00160246	0	0	9.81098e-05	0	0.00019622	0.000654065	0.000752175	0	0.00268167	0.000327033	3.27033e-05	0.000621362	0.000425142	0	0	0	3.27033e-05	0	9.81098e-05	0.00107921	0.00117732	0	0.000327033	0.000294329	0.000327033	3.27033e-05	6.54065e-05	0.000327033	0.000490549	0	6.54065e-05	0.000359736	0.000130813	0	0	0	3.27033e-05	3.27033e-05	6.54065e-05	0	0	6.54065e-05	0.000228923	0.000294329	9.81098e-05	0.000948394	0	0	0	0	0.000163516	0	0	0	0.00147165	0	0	0.0184119	0	3.27033e-05	0	6.54065e-05	0.00134083	0	0.0172673	0.0070639	0	0	0.00127543	0	6.54065e-05	0.00716201	0	0	0.01851	0.00143894	0.000555955	0.000817581	0	0	0	0	0.000817581	0	0.000392439	0	0	0	0	0.000457846	0	0	0	0	0	0	0	0.00134083	0.000261626	0	0.00150435	0.00156976	0.00107921	0	0.000752175	0	0.000752175	0	0.0178887	0	0.00444764	0	0	0	0	0	0	0	0.000850285	3.27033e-05	0	3.27033e-05	0	0	0	0	6.54065e-05	0	0	0	0	0	3.27033e-05	0.0186736	9.81098e-05	0	0.00330303	0.00107921	0	0.00130813	0.00137354	0.16417	0.000981098	0.000228923	0.0010465	0	0.00019622	0	0	0.00111191	0	0	0	0	9.81098e-05	3.27033e-05	0.000915691	3.27033e-05	3.27033e-05	0	0	0	0	0	0	0	0	0	0	0	0	0	0	0	0	0	0	0	0	0	0	0	0	0	0	0	0	0	0	0	0	0	0	0	0.000948394	0.00307411	0.00166787	0.000261626	0	0.000425142	3.27033e-05	0	0	0	9.81098e-05	0.00428413	3.27033e-05	0.00019622	0	0.000327033	3.27033e-05	0.000425142	0	0.000163516	0.000294329	0.000686768	0.00418602	0	0.000294329	0.00163516	0.00219112	0	0.000882988	0.00441494	0.00251815	0.000359736	3.27033e-05	3.27033e-05	3.27033e-05	0	6.54065e-05	0	0	3.27033e-05	0	0.000163516	6.54065e-05	0	0.00546144	0.00019622	3.27033e-05	6.54065e-05	0	0	0.000130813	0	0.000752175	0	0.000130813	0	0	6.54065e-05	0	0	0.00019622	0	0.000261626	0	0	0.000261626	9.81098e-05	9.81098e-05	6.54065e-05	0	0.00212571	0	0	6.54065e-05	6.54065e-05	0	0.00019622	0	0	0.000261626	3.27033e-05	0.000621362	0	6.54065e-05	0.000163516	0	0.00111191	6.54065e-05	0.00019622	0	0.0531755	0.000228923	0.000392439	0	0.00183138	0.00261626	0.00019622	0.000163516	0	0.000327033	0.000425142	0	0	0.00121002	0.00019622	3.27033e-05	0.000130813	0	0.000130813	3.27033e-05	0.00824122	6.54065e-05	0.000163516	0.000130813	6.54065e-05	3.27033e-05	0.000228923	0	0.000621362	0.00261626	0.000555955	0	0.00166787	0	0	0.000392439	0	0.000359736	3.27033e-05	0	0.000882988	9.81098e-05	6.54065e-05	3.27033e-05	0	0	3.27033e-05	0	0.00150435	0.000392439	0	0.000784878	0	0	6.54065e-05	0	0	0.000359736	0	0	0.00232193	9.81098e-05	0.000130813	0	0	0.00330303	0.000392439	6.54065e-05	0.000359736	3.27033e-05	0.00019622	0	0	0.000392439	0	3.27033e-05	0.00856825	0	3.27033e-05	0	0	0	0	0	0.00761986	0	0	0	0	0	0	0	0	0	0	0	0	0.000327033	0	0	0	0	0	0.000752175	3.27033e-05	0	0.000130813	0	0.000850285	0.00490549	0	0	3.27033e-05	0	0	0.000261626	0	0	0	3.27033e-05	0	0	0	0	0	0	0	0.000261626	0	0	0	0	0	0	0.00019622	0	0	0	0.000130813	0.000228923	0	0	0	3.27033e-05	0	0.00019622	3.27033e-05	0	0	0	0	0	0	0.000555955	0.000490549	0	0	0.000392439	0	0	0.000130813	0	0	6.54065e-05	0.000686768	0	0.000359736	0.000523252	0	0.000130813	0.00150435	0	0	0	0	0	0.000294329	0.000654065	0	0	0.000654065	0	0	0.000261626	0.00134083	0	3.27033e-05	9.81098e-05	0	0.000163516	0.00019622	0	9.81098e-05	6.54065e-05	6.54065e-05	0.0010465	6.54065e-05	0	0	0	0	0.00631173	0.000882988	0.000850285	0.000359736	0.000327033	0.00019622	6.54065e-05	0.000457846	0.00242004	0.000130813	3.27033e-05	0.000261626	0	0	0	0	0	0	0	0	0	0.000163516	0	0	0	0	0	0	0	0	0	0
82	1663	Kabale	Ruhija	118	1	0.12	0.31	0.34	145	112	148	0	0.00469484	0	0	0.0160008	0.000191626	0.0528888	0.000191626	0	0	0	0	0.00210789	0	0	0	0	0	0	0	0	0	0	0.000383252	9.5813e-05	0.000191626	0	0.00210789	0.000383252	0	9.5813e-05	0	0	0	0	0	0	0	0	0	0	0	0	0.000191626	0	0	0	0	0	0	0	0.00536553	0.014851	0.0134138	0.00143719	0.000191626	0	0	0	0.00105394	0	0.000191626	0.0721472	0.23273	0.0352592	9.5813e-05	0	0.0457986	0	0	0	0.0233784	0	0	0.053272	0.00871898	0.00277858	0.0165756	0.00843154	0	0	0	0	0	0	9.5813e-05	9.5813e-05	0	9.5813e-05	0	0	0	0	9.5813e-05	0	0	0	0.000191626	0.000574878	0	0	0	0	0.000191626	0	0.00095813	0.000287439	0.000670691	9.5813e-05	0	0.000574878	0	0	9.5813e-05	9.5813e-05	0	0.000191626	0	0	0	0.000287439	0.00114976	0	0	0	9.5813e-05	0	0	0.032768	0	0	0	0	0	0	0.000191626	0	0	0	9.5813e-05	0.000383252	0	0	9.5813e-05	0	0.000191626	0	9.5813e-05	0.00095813	0	0	0	0	0	0	0	0	0	0	0	0	0	0	0	0	0	0	0	0	0	0	0	0	0	0	0	0	0	0	0	0	0	0	0	0	0	0	0	0	0	0	0	0	0	0	0	0	0	0	0	0	0	0	0	0	0	0	0	0	0.00134138	0	0	0	0	0	0	0	0	0	0.00210789	0	9.5813e-05	0.00249114	9.5813e-05	0.0022037	0	0.000287439	9.5813e-05	0	0	0	0	0.000191626	0	0	0	0	0	0	0	0	0.000191626	0.0126473	0.00555715	0.00479065	0.00373671	0.000191626	0.00105394	0	0	0	0.000191626	0	0.0029702	0.00680272	0.00191626	0.00095813	0	0.000191626	9.5813e-05	0.00354508	0.0190668	0	0	0.00641947	0.000479065	0	0	0	0	0.000479065	0.00162882	0	0	0.000383252	0.000383252	0.00095813	0.00134138	0	0	0.000479065	0	0	0.00095813	0.00709016	0.00354508	0	0	0	0	0	0	0.00124557	0	0.000479065	0.000479065	0.000287439	0	0.000479065	9.5813e-05	9.5813e-05	0	0.000383252	0	0	0	0	0	0.00182045	0	0	0	0	0	9.5813e-05	0	0	0	0	0	0	0	0.000191626	0	0.00124557	0.000670691	9.5813e-05	0	0	0	0	0.00929386	0.00124557	9.5813e-05	0.00095813	0.00239532	9.5813e-05	0	9.5813e-05	0.000191626	0.00191626	0.000287439	0	0	0	0.000670691	0.0206956	0.0146594	0.00843154	0.00632366	0	0.00095813	0.000191626	0	0	9.5813e-05	0.000862317	0	0	0	0.000479065	0	0	0.000191626	0	0	0	0	0	0.000383252	9.5813e-05	0	0	0	0	9.5813e-05	0	0	0	0	0	0	0	0	0	0	0	0	0.000479065	0	0	0	0	0	0	0	0.00105394	0.00143719	0	0.00134138	0	0	0.00239532	0	0.000383252	0	0	0	0	0	0	0.000383252	0	0	0	0.00105394	0	0	0	0	0.000574878	0.000383252	0	0	0	0	0	0	0.000191626	0	0	0	0.000383252	0	0	0	0	0	0	0	9.5813e-05	0	0	0	0	0	0	0.000383252	0	0	0.000191626	0.00325764	0	0.000191626	0.000287439	0	0	0.0245281	0	0	0	0	0.000191626	0.00124557	0	0	0	9.5813e-05	0	0.000287439	0.00804829	0	0	0.0095813	0	0	0.00402414	0	0.000191626	0	0	0	0	0	9.5813e-05	0	0	0.00239532	0.00095813	0.00287439	0.000191626	0	0	0	0	0	0	0	0.000862317	0.000479065	0	0	0.00392833	0	0.00095813	0	0	9.5813e-05	0	0	0.00450321	0	0	0	0	0	0	0	0	0	0.000383252	0.082495	0.000670691	0.00249114	0	0.00201207	0.000574878	0.000191626	0	0	0	0	0	0	0	0	0	0	0	0	0	0	0	0	0	0	0	3.98391e-05	0	0	0	0	0	0.10637	0.0690809	0	0.0346201	0.00501972	0	0.00155372	0	0.000517908	0.00123501	0.000318712	0	0.000119517	3.98391e-05	0.00159356	0.0383252	0.00772878	0.000717103	0	0	0	0	0.00354568	0	0.000358551	0.000398391	0	0	0.000956137	0.000876459	0.00302777	0.000557747	0	0	0.00103582	0	0.000159356	0	0	0	0	0	0	0	0	0	0	0	0	0	0	0	0	0	0	0.0595992	0.134337	0.00159356	0.00701167	0	0.0211545	0.00043823	0.000398391	0	0	0.000358551	0	0.000159356	0	0	0.00972073	0	0	0	0	0	0.000517908	0	0	0.000637425	0.00243018	3.98391e-05	0.00780845	0	0	0.00191227	0.000278873	0	0.000517908	0.000159356	0	3.98391e-05	3.98391e-05	0	0	0.000159356	0	0.000159356	0	3.98391e-05	0	0.000199195	0.00043823	3.98391e-05	0	7.96781e-05	0	0	0	0	0	7.96781e-05	0	0	0	0	0	0.000119517	0	0	0	0	0	0.000119517	7.96781e-05	0	0	0	0	0.000119517	0	7.96781e-05	0	3.98391e-05	0	7.96781e-05	0	0.000199195	0	0	0	0	0	0	0	0	0	0	0	0	0	0	0	0	0	0.000239034	0	0.00278873	0	0	0	0	0	0	0	0	0	0.000278873	7.96781e-05	0.000597586	0	0	0	0	0	0	0	0	0.00115533	0	0	0	0	0	0	0	0	0	0	0	0	0	0	0	0	3.98391e-05	0	0	0	0	0	0	0	0	0	0	0.000278873	0.000119517	0	0	0	0.00613521	0.000119517	0	0.0895183	7.96781e-05	3.98391e-05	0	0	3.98391e-05	0.000916298	0	0.00342616	0	0	0	0.00215131	0.0560535	0	0	0.00211147	3.98391e-05	0	0.00322696	0	0.0744592	0.000478069	3.98391e-05	0	0	0	0.000995976	0	0	7.96781e-05	0	3.98391e-05	0.000597586	0.000199195	0.00458149	7.96781e-05	0.000557747	0	0.000199195	0.000677264	0	0.00115533	0.0669296	7.96781e-05	0.000278873	0	0	0	0	0	0	0	0	0	0	0	0	0	0	0	0	0	0	3.98391e-05	0	0	0	0	0	0	0	0	7.96781e-05	0.0456157	0.00322696	0.000159356	0	0	0.00043823	0	0	0.000358551	0	0.00143421	0	0.000159356	0	0	0	7.96781e-05	0	0	0	0.000358551	0.00167324	3.98391e-05	7.96781e-05	0.000398391	0.000956137	0	0.00107565	0.00187244	0	0	0.000159356	3.98391e-05	0.000119517	0	0.000199195	0	0	0.000119517	0	0.00227083	0	0.000597586	0.00880443	0.00517908	0	0.000876459	0	0	0	3.98391e-05	0.000199195	0	0.000199195	7.96781e-05	7.96781e-05	0	3.98391e-05	0	0	0	3.98391e-05	0	0.000119517	0.00115533	0	0.000119517	0	0	0.00274889	0	0	0	0.000278873	0.000398391	0	0	0	3.98391e-05	7.96781e-05	0.000119517	0	3.98391e-05	0	0	0.000717103	0.00135453	0.00135453	0	0.00482053	0	0.00406358	0	0	0	0	3.98391e-05	0	3.98391e-05	7.96781e-05	3.98391e-05	3.98391e-05	0.00135453	0	7.96781e-05	3.98391e-05	0	3.98391e-05	3.98391e-05	0.00414326	3.98391e-05	0	0	0	0	0	0	0.000119517	0.00378471	0	0	0.000318712	0	0	3.98391e-05	0	0.00717103	0	0	0	3.98391e-05	0	0	0	0	3.98391e-05	0	0	0	0	0.000398391	0.00043823	0	0	0	0	0.000159356	3.98391e-05	0	0.00115533	0	0	0	0	0	0	0	0	0	0	0	0.000478069	0	0	0	0.00215131	0	0	0.000199195	0	0	0	0	0.000119517	0	0	0	0	0	0	0	0	0.000318712	0	0	0	0	0	0	0	0	0	0	0	0	0.00107565	0	0	0	0	0	0	0	0	7.96781e-05	0	0	0	0	0	7.96781e-05	0	7.96781e-05	0	0	7.96781e-05	3.98391e-05	3.98391e-05	0	0	0	0	0	0	0	3.98391e-05	0	0	0	0.000398391	0	0	3.98391e-05	0	0	0	0	0	0	7.96781e-05	3.98391e-05	0	0.00111549	3.98391e-05	0	0	0.00266922	0	0	0.000239034	7.96781e-05	0	0	0.0018326	7.96781e-05	7.96781e-05	0.000478069	0	0.00553763	0	0.000278873	0	0	3.98391e-05	0	0.000159356	3.98391e-05	0	0.00406358	0.00776861	0	0	0.00159356	0	0	0	0.000358551	0	0.000199195	0	0.000239034	0	0	0	3.98391e-05	0	0	0	0	0	0	0	0	0	0	0	0	0	3.98391e-05	0	0	0.000557747	0.00135453	3.98391e-05	0	7.96781e-05	0	0	7.96781e-05	0.000159356	7.96781e-05	0	0	0	0	0	0	0	0	0	0	0.000916298
83	1664	Kabale	Ruhija	83	1	-0.85	0.18	0.85	95	94	118	0.000476701	0.000397251	0	0	0.00309856	0	0.0187502	0.000238351	0.00532316	0	0	0.000476701	0.000794502	0	3.97251e-05	0.000119175	0	3.97251e-05	0	3.97251e-05	0	0.0001589	0	0.000317801	3.97251e-05	0	0	0	0	0	0	0	0	0	0	0	0	0	0	7.94502e-05	0	0.000357526	0.0001589	0	0	0	0.000595877	0	0	0	0	0	0.000436976	0.000953402	0.00123148	0.000238351	0.0001589	0	0	0	0	0	0.340643	0.152266	0.0361101	0	0.000754777	0.00238351	0	0	0.0110833	7.94502e-05	0	0	7.94502e-05	0.00135065	0.0108847	7.94502e-05	0.00433004	3.97251e-05	0.00119175	0.000516426	0.000238351	0	0	0.0166051	0.000556151	3.97251e-05	0.000595877	7.94502e-05	0	0	0	0.000357526	0	0	0	0	0.000913677	0	0	0	0	3.97251e-05	0.00150955	0.000754777	0.000834227	0.0001589	0	0	0	0	0	0	0.000913677	0	0	0	0	0	0.000595877	7.94502e-05	0.000238351	0	0	3.97251e-05	0	0.000238351	0	3.97251e-05	0	7.94502e-05	0	3.97251e-05	7.94502e-05	0	0	0	0.00146983	7.94502e-05	0.0001589	0	0.000119175	0.000357526	0.0001589	0	0.000357526	7.94502e-05	0	0	0	0	0	0	0	0	0	0	0	0	0	0	0	0	0	0	0	0	0	0	0	0	0	0	0	0	0	0	0	0	0	0	0	0	0	0	0	0	0	0	0	0	0	0	0	0	0	0	0	0	0	0	0	0	0	0	0	0	0	0.000119175	0	0	0	0	0	0	3.97251e-05	0.00313828	0	0	0	3.97251e-05	0.00218488	0.000357526	3.97251e-05	7.94502e-05	0.000119175	0	0	0	0	0	0	0	0	0	0.00162873	0	0	0	0	0	0.000635602	0.000119175	0	3.97251e-05	7.94502e-05	0.000238351	0	0	0	0	3.97251e-05	0.000873952	0.00313828	0	0	3.97251e-05	0.000119175	0	0.00119175	0.00587932	3.97251e-05	0.00349581	0.000436976	0	0	0	0	0.000119175	0	0.00135065	3.97251e-05	0	0	0.0001589	7.94502e-05	0.000397251	0	0.00131093	0.00170818	0	3.97251e-05	0.0001589	0.000119175	0.000238351	0	7.94502e-05	0	7.94502e-05	0	0	0.0001589	0	0.000357526	0	0	0.000198626	0	3.97251e-05	0	0	0.000357526	0.000357526	0	0	0	0	0.000317801	0	0.000436976	0.000198626	0	0	0.000595877	0	0	0	0	0.000397251	0	0	7.94502e-05	0	0.00222461	0	0	0	0	0.000119175	0	0.000317801	0.00154928	0	3.97251e-05	0.00166845	0.000357526	0	0	0	0.000556151	0	7.94502e-05	0	0	0	7.94502e-05	0.00643547	0	0	0	0	0	0	0	0	0.000516426	0	0	0	0	0	0	7.94502e-05	0	0	0	0	0	0	0	0	0	0	0.000119175	0	0	0	3.97251e-05	0	7.94502e-05	0	0	0	0	0	0	0	7.94502e-05	0	0	0	0.00409169	7.94502e-05	0.000119175	0	0	0	0	0	0	0	0.000476701	0.000119175	0.00397251	0	0	0	0.000635602	0	0	0	0	0	0	0.000476701	0	0	7.94502e-05	0	0.000436976	3.97251e-05	0	0	0	0	0	0	7.94502e-05	0.000397251	0	0	0	0	0	0	0	0	0	0	0.000119175	0	0	0	0	0	0	0	0	0	0	0.000556151	0	0	0.000119175	0	0	0.0086998	0	0	0	0	0	7.94502e-05	0	0.000119175	0	0	0	0.000278076	0.00385333	0	0	0.00242323	0.000357526	0	0	0	3.97251e-05	0	0	0	0	0	0	0	0	0	3.97251e-05	0	0.000357526	0	0	0	0	0	0	3.97251e-05	7.94502e-05	0	0	0.000119175	0.00262186	0	0.00262186	0	0	0.00401224	0	0	0	0.000357526	0	7.94502e-05	0	0.286537	0	0	0	0	0	0.00182735	0	0.000198626	0	0	0	0.00146983	0	0	0	0	0	0	0	3.97251e-05	0	0	0	0	0	0	0.00148745	3.91435e-05	0	0.0197283	7.82871e-05	0.01828	0.0241516	0.000117431	0	0	0	0.00442322	0.0144831	0	0.000117431	0.000195718	0	7.82871e-05	0	7.82871e-05	3.91435e-05	7.82871e-05	0	0	0	3.91435e-05	0.00618468	0.00144831	0.000117431	0.000156574	0.000352292	0	0	0.000313148	0.000234861	7.82871e-05	0	0	0.000508866	0.000117431	0.000587153	0.000274005	7.82871e-05	0	3.91435e-05	0	0	0.000352292	0	0.00066544	7.82871e-05	3.91435e-05	3.91435e-05	3.91435e-05	0	3.91435e-05	0.00536266	3.91435e-05	0.00469722	0.00234861	0.000117431	0.00140917	0.00168317	3.91435e-05	0.000469722	0.000626297	0.107762	0.0727287	0	0.0412573	0.0119388	0.000117431	0.00481466	0.0656437	0	0	0	0	7.82871e-05	0.00720241	0	3.91435e-05	0	0.00352292	0	0	0	0.000352292	0	0	0	0	3.91435e-05	0	3.91435e-05	0	0.00297491	0	0	0.00379692	0.00904216	0	0.000587153	0	0	0	0	0.00806357	0.000430579	0	0	0	0.00109602	0.000391435	3.91435e-05	0.000234861	0	0.000508866	0	0	0	0.000626297	3.91435e-05	0	0	0	0.000391435	0	0.000195718	0	0	0	0	0.000508866	0.000822014	0.00054801	0	0	0	0	0.000117431	0	3.91435e-05	0	3.91435e-05	0	0	0.00160489	0.000195718	0	0	0	0	0	0	0	0	0	0	0	0	0	0	0	0	0	0	0	0	0.0229381	0	0	0	0	0	0.0136611	0	0	0	0	0	0	0.00109602	0.00109602	0	0	0.00266176	0	0	0	0	0	0	0	0	0	0	0	0	0	0	7.82871e-05	0	0	0	0	0.00285748	0	0	0	0	0	0	0	0	0	0.000195718	0	0	0	0	0.000626297	0.00442322	0.000195718	0	0.000313148	0	0	0	0	0	0	0	0	0	0	0	0.0112342	3.91435e-05	0	0.000156574	0.00203546	0	0	0.00806357	0.0232121	0.00610639	0.000743727	0	0.000313148	0	0.000430579	0.000156574	0.00054801	0	0	0	3.91435e-05	0.00266176	0	0.000117431	0	0	0	0	3.91435e-05	0	0	7.82871e-05	0	0	0.0118213	0.00289662	0.00461894	0.000587153	0.000430579	0.000508866	0.000939445	0.00156574	0.000274005	0	3.91435e-05	0.000313148	0.000352292	0.000469722	0.00137002	0.00258347	0.000900301	0.00594982	0.00238776	0.000195718	0.000156574	0.00105688	0.00054801	0.00101773	0	0.000313148	0.00708498	0.000391435	0.0115865	0.00418836	0.000900301	0.00191803	0.000430579	0.000156574	0.000117431	3.91435e-05	0.000156574	0.000117431	0.00626297	0	0	3.91435e-05	0.00066544	0	0.000274005	0.000234861	0	0.00446236	0.000352292	0.00211375	0	0.000704584	0.00137002	0.00414922	0	0.0213332	0.00751556	0.00606725	0.000313148	0	7.82871e-05	0.00109602	0	0.000117431	0.000587153	0	0	0	0.000274005	0.00101773	0.00219204	0.0072807	0.00125259	0.00117431	0	0	0	7.82871e-05	0	0.000587153	0	0.000117431	0	0	3.91435e-05	3.91435e-05	0	0.000156574	0	0.000508866	0	3.91435e-05	0.000939445	0.000156574	0.000195718	0	3.91435e-05	0.00129174	0	7.82871e-05	0.000195718	0.000234861	3.91435e-05	0.000704584	3.91435e-05	0	0.000117431	0.000274005	0.000430579	0.000352292	7.82871e-05	7.82871e-05	0.0048538	0.000978588	0.000822014	0.000822014	0	0.0312365	0.00446236	0.0114299	0.00681098	0.00207461	0.000156574	0	0.000313148	0	0.000391435	0.000313148	0	0	0.00219204	0	3.91435e-05	0.000117431	7.82871e-05	0.000117431	3.91435e-05	0.0146397	0.000195718	0.000313148	7.82871e-05	0.000156574	0.000117431	0.000274005	0.000156574	0.000195718	0.00211375	0.000430579	0	0.00301405	0	0	0.00187889	0	0.000313148	0.000508866	0	0.00446236	0.000234861	0	0	0	0	0.000274005	3.91435e-05	0	0.00125259	0	0.000939445	0	0	3.91435e-05	0.000743727	0.000195718	0.00125259	0.000234861	3.91435e-05	0.00379692	0	0.000313148	0	0.000195718	0.00418836	0.000861158	0.000117431	0.000469722	0	0.000117431	3.91435e-05	3.91435e-05	0.000900301	0	0.00144831	0.00865072	0	0	0	0.000430579	0	0	0.000822014	0.00140917	0.000234861	0	0	0	0	0	0.00199632	0.00731984	0	3.91435e-05	0.000391435	0.000508866	0.000822014	0	0	0	0.000234861	0	0.000234861	0.000156574	0	0.000274005	0.00657611	0.000313148	0.00246604	0.00113516	0	0	0.00195718	0	0.000117431	0	3.91435e-05	0	0.00054801	0	0	0	3.91435e-05	0	0.000234861	0	0	3.91435e-05	0	0	0.00610639	0	0	0.000939445	0.0250519	0	0	0	0	0	0	0.0127217	0	0	0.000234861	7.82871e-05	0.00121345	0.000156574	0	0	7.82871e-05	0.00066544	0.00066544	0.000195718	0	0.000117431	0.000822014	3.91435e-05	0.000234861	0.00054801	0.00054801	0.00442322	0.00187889	0.000469722	0	0.00258347	0.00156574	0.00411007	3.91435e-05	0	0	0.000430579	0	0.0184366	0.00133088	0.000313148	0.000508866	0	0.000195718	0.00137002	7.82871e-05	0.000469722	0.000274005	0.00274005	0.0015266	0.000391435	7.82871e-05	0	0.000117431	0	0.000274005	0.000626297	0.000156574	7.82871e-05	0.000234861	0	0.0169492	0	0	0.00140917	0.0105688	0.00125259	0.00187889	0.000704584	0.00054801	0.000430579	0.000274005	0.000743727	0.00598896	0.000469722	7.82871e-05	0.000430579	0	0	0	0.000234861	0	0	0	0	0	7.82871e-05	0	0	0	0	0	0	0	0	0	0
84	1665	Kabale	Ruhija	106	1	-1.92	-0.41	0.72	110	100	127	0	0	0	0	0.00050399	0	8.39983e-05	8.39983e-05	0.0427551	0	0	0	0	0	8.39983e-05	0.000839983	0	0	0	0	0	0.000167997	0	0	0	0	0	0.00377992	0.000167997	0	0.00134397	0	0	0	0	0	8.39983e-05	0.000419992	0	0	0	0	0	0	0	0	0	0	0	0	0	0	0	8.39983e-05	0	0	0	0	0	0	0	0	0.168669	0.31323	0.0330113	0.0312474	0.00142797	0.000167997	0	0	0	8.39983e-05	0	0.00050399	0	0.000167997	0.00537589	0	0.00957581	8.39983e-05	0	0.000419992	0.000251995	0	0	0.0346073	0.000587988	0	0.000335993	0	0	0	0	0.000251995	0	0	0.000587988	0.000167997	0.000671987	0	0	0	0	0	0.000335993	0.00125997	0.000167997	8.39983e-05	0	0.000167997	0	0	0	0.000587988	0.000335993	0.000167997	0	0.000167997	0	0	0.000671987	0	0.000167997	0	0	0.000251995	0	0	0	0	0	0	0	0.000167997	8.39983e-05	0.000419992	0	0	0	8.39983e-05	0	0	8.39983e-05	0.000167997	0.000167997	0.0206636	0.000167997	0	0	0	8.39983e-05	8.39983e-05	0	0	0	0	0.00285594	0	0	0	0	0	8.39983e-05	8.39983e-05	0	0	8.39983e-05	0	0	0	0	0	0	0	0	0	0	0	0	0	0	0	0	0	0	0	0	0	0	0	0	0	0	0	0	0	0	0	0	0	0	0	0	0	0	0	0	0	0	8.39983e-05	0	0	0	0	0	0	0	0	0	0.000167997	0.000335993	0	8.39983e-05	8.39983e-05	0	0	0	0	0	0	0	0	0	0	0	0	0	0	8.39983e-05	0	0	0.00445191	0.00100798	0	0	0	0	0	0	0	0	0	0	0.000251995	0.000671987	0	0	0	0	0	8.39983e-05	0.000419992	0	0	0.0209156	0.000671987	0.00302394	0	0	8.39983e-05	0.000755985	0.00193196	0.000335993	0	0	8.39983e-05	0.0048719	0.00109198	0	0.00705586	0.0117598	0	0	0.000335993	0.00151197	0.000251995	0.00050399	0	0.00151197	0.000167997	0	0	0.00613188	0	0.00806384	0.000419992	0.00125997	0.00117598	0.00117598	0.000755985	0	0	0.00814784	0.00226795	0	0	0	0	0.00411592	0	0.00100798	0	0	0	0	0	0	0	0	0	0	0	0	0	0.000923982	0.000167997	0.00167997	0.000167997	0	0.00159597	0	0.00260395	0.00739185	8.39983e-05	0.00369593	0.00226795	0	0.000419992	0.000755985	0.00302394	0	8.39983e-05	0	0	8.39983e-05	0	0.0398152	0.0125997	0.000587988	8.39983e-05	0	0.00209996	0	0	0.000167997	0.000923982	0.00100798	0	0.0104158	0	0	0.00705586	0.000335993	0.000335993	0	0	0	0	0	0.000251995	0	0	0	0.00193196	0.00226795	8.39983e-05	0	0	0.000251995	0.000167997	0.00050399	0	8.39983e-05	0	0	0	0	0	0	0	0	0	0.00310794	0.000167997	0.000167997	0	0.00268795	0	0	0.00125997	0	0	0	0	0	0	0.000335993	0	8.39983e-05	0	0	0	0	0	0	0.00050399	0	0.000167997	0	0.0118438	0	0	0	0	0	0	0	0	8.39983e-05	0	0	8.39983e-05	0	0	0	0	0	0	0	0	0.000335993	0	0	0	0	0	0.000671987	0	0	0	8.39983e-05	0	0	0	0	0	0	0.00151197	0	8.39983e-05	0	0	0	0	0	0	0	0.000251995	0	0	0.000839983	0	0	8.39983e-05	0	0.00159597	0	0	0	0	8.39983e-05	0	0.000671987	0.000923982	0.000671987	0	0	0	0	0.000671987	0.00209996	0.000587988	0	0.000251995	0	0.000419992	0.000419992	0.000167997	0.00125997	0.0125997	0	0.00050399	0.0216716	0	0.00907182	0	0	0.000419992	0	0.0235195	0	0	0	0	0	0	0	8.39983e-05	0	0	8.39983e-05	0.00755985	0	8.39983e-05	0	0	0	0.00361193	0	0	0	0	0	0	0	8.39983e-05	0	0	0	0	0	0	0.00298563	0	3.07796e-05	0.00175444	6.15593e-05	0.000123119	0.0595278	0.000523254	0	0	0	0.000153898	0.125304	0	0.00113885	9.23389e-05	0	0	0	0.00123119	9.23389e-05	0	0	0	3.07796e-05	0	0.000430915	9.23389e-05	0	6.15593e-05	0	0	0	0	0.000184678	0	0	0	0	0.000554034	0.000215458	0.00107729	0.000246237	0.000338576	0.000153898	0	0	0.000246237	0	0.000492474	0	0.000153898	0	0	0	0	0.000554034	0.00107729	0.000369356	0.000984949	0.000184678	0.00215458	3.07796e-05	0.000215458	0.000246237	0	0.0563575	0.0876912	0.138016	0.0240081	0.00338576	0	0.00286251	0	0.000400135	0.00203146	0.0100649	3.07796e-05	0.00701776	0.00172366	0	0.0199144	0	0.0321032	0	0	0	0.000707932	0	0	0	0	0	0	0	0	0	0	0	0	0	0	0	0.00252393	0	0.00138508	0.00132352	0	0.000246237	0.00110807	0.00156976	0	0	0.000554034	3.07796e-05	0	0.00104651	0.000184678	0	9.23389e-05	0	0.00624827	0	0.000584813	0.00295485	0	0.000215458	0	0.000554034	0	0	0	0	0	0	0	0.00123119	0	0.00917234	0	0	6.15593e-05	0	0	0	0	0.000707932	0	6.15593e-05	0	0	0	0	0	0	0	0	0	0	0	0	0	0	0	0	0.0016621	0.0101265	0	0.0868602	0	0	0	0	0.000153898	0	0	0	0	0.0170827	0.00295485	0	0	0.000123119	6.15593e-05	0	0	0	0	0	0	0	0	0	0	0	0	0	0	0	0.000246237	0	0	0	0	0	0	0	0	0	0	0	0	0	0	0	0	0	0	0	0	0	0	0.000523254	0	0	0	0	0	0	0	0.00403213	0	0	0	0	0	0	0.001816	9.23389e-05	0	0.000369356	0.026686	0	0	0.000246237	0	3.07796e-05	0	0	0	0	0	0	0	0	3.07796e-05	0	0	0.000430915	0	0.000123119	0	0	0	0.000461695	0.0013543	0	9.23389e-05	0.00646373	0	0	0.00243159	0.00178522	0.00458617	0.000277017	0	0.000123119	3.07796e-05	0.000246237	0.000123119	0	0	0	0.000492474	0.000523254	0	0.00507864	0.00341654	0.00815661	0.00960325	0	0.000677152	0.000338576	0.00120041	0.00126197	0	0.00086183	0.00732556	0	0.0201299	0.00178522	0.000615593	0	0	0.000430915	6.15593e-05	0	9.23389e-05	9.23389e-05	0.0223768	0	0.000738712	6.15593e-05	0.000246237	0	9.23389e-05	0.000584813	9.23389e-05	6.15593e-05	0.000215458	0.000523254	0	6.15593e-05	0.000430915	0.00089261	0	0.00132352	0.00221613	3.07796e-05	0.000215458	0	3.07796e-05	0.000184678	0	0.000277017	0.000184678	0	0	0	9.23389e-05	0	9.23389e-05	0.00116963	9.23389e-05	0	0	0	0	9.23389e-05	0	0.000123119	0	6.15593e-05	0	0	0	0.000153898	3.07796e-05	0.000123119	0	0	0	0	0.000707932	0	6.15593e-05	0	0	0.0104343	0	0.000153898	0.000184678	0.000215458	0	6.15593e-05	6.15593e-05	0.000153898	3.07796e-05	0.000277017	0.000307796	3.07796e-05	0.000246237	3.07796e-05	0.000461695	9.23389e-05	0.000246237	0.0013543	3.07796e-05	0.0183447	0	9.23389e-05	3.07796e-05	0.000369356	0	0	0.000338576	0	0.000338576	0.000123119	0	0.000615593	0.007264	0.000153898	0.000153898	0.000215458	9.23389e-05	9.23389e-05	0.000461695	0.00784881	0.000307796	0.000123119	0.000461695	0.000184678	0	0	0	0.000153898	0.00132352	0	0	0.000615593	0	0	0.00474007	0	0.00360122	0	0	0.000707932	0	0	0	0	0.000277017	9.23389e-05	0	0.000492474	6.15593e-05	0	0.000246237	0	0	0	0.00209302	0.000430915	9.23389e-05	0	0.000338576	0.0015082	0	0	0	0	0	0	0	0	0	0	0	0.000277017	0	0	0.00156976	0	0	0	0	0.00086183	0	0	0	0.000123119	0	0	0	0	0	0	0	0	0	0	0	0	0	9.23389e-05	0	0	6.15593e-05	0	0	0	0	0.000184678	0	6.15593e-05	6.15593e-05	3.07796e-05	0	0	0	0	6.15593e-05	0	0	0	0	0	0	0	0	0	3.07796e-05	6.15593e-05	0.000430915	9.23389e-05	0	0	0.00227769	0	0	0	0.0128043	0	0	0	0	0	0.000123119	0.00400135	0	0	0	0	0.000338576	0	0.000307796	0	3.07796e-05	9.23389e-05	0.000277017	3.07796e-05	6.15593e-05	0	0.000307796	0	0.000153898	0	0	0	3.07796e-05	0.000123119	3.07796e-05	0.000215458	0.000677152	0.000184678	0.000215458	0	0	0.000277017	0	3.07796e-05	0	9.23389e-05	0.000123119	0	0.00237003	0.00101573	0	0	0.000277017	3.07796e-05	0	0	0.000153898	0	0	0	0	0	0	0	3.07796e-05	0	0.000307796	0.00193912	0	0	0	0	0	0	0	0	0	0.00101573	0.00587891	0.000554034	0.000153898	0	0.00129275	0	0	6.15593e-05	0	3.07796e-05	0	9.23389e-05	0.000307796	0.000153898	0	0	0	0	0	0	0	0	0	6.15593e-05
85	1667	Kabale	Ruhija	86	1	-5	-2.52	0.37	100	91	118	0.00391099	0	0	0	0.00532704	6.74309e-05	0	0.000134862	0.000134862	0	0	0	0	0	0	0	0	0	0	0	0	0	0	0	0	0	0	0.000134862	0	0	0.000134862	0	0	0	0	0	0	0	0	0.00141605	0	0	0.000134862	0	6.74309e-05	0	0	6.74309e-05	0	0	0	0.0301416	0	0.000134862	0	0	0	0	0	0	0	0.00121376	0.00451787	0.0184086	0.0065408	0.000134862	0	0	0.00256237	0.000809171	0.000269724	0	0.0122724	0	0	6.74309e-05	6.74309e-05	0	0.000202293	0	0	0	0	0	0	0.000674309	0	0.000404585	0	0	0	0	0	0.00242751	0	0	0	0.000134862	0	0	0	0	0.000539447	0.000539447	0	6.74309e-05	0	0	0	0	0	0	0	0	0	0	0	0	0	0	0	0	0	0	0.000202293	0	0	0	0	0	0	0	0	0	0	0	0	0	0	0	0	0	0	6.74309e-05	0	0	0	0	0	0	6.74309e-05	0	0	0	0	0	0.000809171	0	0	6.74309e-05	0	0	0.00532704	0	0	0	0	0	0	0	0	0	0	6.74309e-05	0	0	0	0	0	0	0	0	0	0	0	0	0	0	0	0	0.00182063	0	0	0	0	0	0	0	0	0	0	0	0	0	0	0	0	0	0	0.00485502	0.700607	6.74309e-05	0	0.0644639	6.74309e-05	0	0	0	0	0.000944032	0.000202293	0	0.00141605	0	0.000809171	0	0	0.000134862	0	0	0	0	0	0	0.00209036	0	6.74309e-05	0	0	6.74309e-05	0	0.00168577	0.00519218	0	0.00128119	0.000337154	6.74309e-05	0	0	0	0	0.000202293	0.000134862	0.00310182	0.0134187	0.000134862	0	0	0.000539447	0	0.00161834	0.00121376	0	0	0.00148348	0	0	0.000134862	0	0	0	0.00074174	0	0	0	0	0.000337154	0.000202293	0	0.000269724	0.00168577	0.000202293	0	6.74309e-05	0.000202293	0.000269724	0	0	0	0	0	0	0.00451787	0	0.00310182	0	6.74309e-05	0.000202293	6.74309e-05	0	0	0.000337154	0.00074174	0.000202293	0	0.000134862	0	0	0	0	0	0	0	0	0.000269724	0	0	0	0	0	6.74309e-05	0	6.74309e-05	0	0.000404585	0	0.000134862	0	0	0.000134862	0	0.00128119	0.00141605	6.74309e-05	0.000202293	0.000944032	0.000134862	0	6.74309e-05	0.00296696	0.000606878	0	0	0.0028321	0	0	0.00242751	0.000809171	0.00074174	0.0017532	0	6.74309e-05	0.000134862	0	0	0.000337154	0.000134862	0	0.000674309	0.00249494	6.74309e-05	0.000202293	0.000202293	0	0	0	0	0	0	0.000202293	6.74309e-05	0	0.000134862	0.000202293	0.000202293	6.74309e-05	0	0	6.74309e-05	0	0	0	0	0	0	0	0	6.74309e-05	6.74309e-05	0	0	0	0.000809171	6.74309e-05	0	0	0.00155091	0	0.000404585	0	0	0	0.000404585	0.000134862	0.00168577	0	0	0	0	0	0	0	0	0	0	0.00074174	0.000269724	6.74309e-05	0	0	0	0.000876601	0	0	0	0	0	0	0.000606878	0	0	0	0	0	0	0	0	0	0	0.000134862	6.74309e-05	0.000134862	0	0	0	0	0	0	0	0	0	0.000134862	0	0	0	0	0	0.00161834	0	0	0	0	0	0	0.000472016	0	0	0	0	0.00074174	0.0234659	0	0	0.00357384	0	0	0.000606878	0	0	0	0	0.000809171	0	0.000404585	0.00303439	0	0	6.74309e-05	0	6.74309e-05	0	0	0	0	0	0.000202293	0.000539447	0	0.000674309	0	0	6.74309e-05	0.00411328	0	0	0	0	0.000269724	0	0	0.00074174	0	0	0	0	0	0	0	0	0	6.74309e-05	0.00498989	6.74309e-05	6.74309e-05	0	0.000606878	0	0	0	0	0	0	0	0	0	0.000134862	0	0	0	0	0	0	0	0	0	0	0	0	0	0	0	0	0	0	0	5.4277e-05	0	0	0	0	0	0	0	0	0	0	0	0	0.000217108	0	0	5.4277e-05	0	0	0	0.000488493	0	0.000379939	0.00146548	5.4277e-05	0.00054277	0	0.00358228	0.000217108	0	0	5.4277e-05	5.4277e-05	0	0.000325662	0	0.000868432	0	0	0	0	0	0	0	0	0	0	0	0	0	0	0	0	0.00580764	0.00797872	0.00255102	0.000217108	0	0	0.000108554	0	0	0	0.000108554	0	5.4277e-05	0	0.000597047	0	0	0	0.00103126	0	0	5.4277e-05	0.000108554	0	0	0	0	0	0	0	0	5.4277e-05	0	0	0	5.4277e-05	0	0	0	0	5.4277e-05	0	0	0	0	0	0	0.000108554	0	0	0	0	0	5.4277e-05	0	0	0	0	0	0	0	0	0	0	0	0	0	0	0	0	0	0	0	5.4277e-05	0	0	0	0	0	0	0	0	0	0	0	0	0	0	0	0	0	0	0	0	0	0	0	0	0	0	0.00124837	0	0.00379939	0	0	0.000108554	0	0	0	0	0	0.000814155	5.4277e-05	0	0	0	0	0	0	0	0	0	0	0	0	0	0	0	0	0	0	0	0	0	0	0	0	0	0	0	0	0	0	0	0	0	0	5.4277e-05	0	0	0	0.00396222	0.000651324	0.000434216	0.0164459	0	0.000488493	0	0	0	0	0	0.000705601	0.000217108	0.0263786	0	0.0276813	0	0.365339	0.00694746	5.4277e-05	5.4277e-05	0	0	0	0.0506947	0.000651324	0	0	0	0	0	0	0	0	0	0	0	0	5.4277e-05	0	0	0	0.00135693	0.0161203	0.000434216	0.000325662	0	0.000651324	0.00217108	0	0.00602475	0.284195	0.000108554	0.0018997	0	0	0	0	0	5.4277e-05	0	0	0	0	0	0	0	0	0	0	0	0	0	0	5.4277e-05	0	0	0	0	0	0	0	0.00108554	0.000108554	0.000434216	0	0.000217108	0	0.000108554	0	0	0	0	0.000108554	0.000162831	0	0.000162831	0	0	0	0	0	0	0	0	0	5.4277e-05	5.4277e-05	0	0.000108554	0	0.000108554	0	0	0	0	0	0	0	5.4277e-05	0	0	0.00162831	0.00624186	0	0	0	0	0.000162831	0	0	0	0	0	0	0	0	0	0	0	0	0	0	0	0	0.000108554	5.4277e-05	0	0.000108554	0	0.00607903	0.000162831	0	0	0	0	0	0.000325662	0	0	0	0	5.4277e-05	0.000108554	0	0	0	0.0194312	0.0383196	0.0157946	0.00054277	0.00119409	0.000271385	0.00157403	0	0	0	0	0	0	0	0	0	0	0	0	0	0	0	5.4277e-05	0	0.0014112	0	0	0	0	0	0	0	0	0.00233391	5.4277e-05	0.000651324	0.00531915	0	0	0.000597047	0	0.000162831	0	0	0.000651324	0.00130265	0	0	0	0	0.000434216	0.000162831	5.4277e-05	5.4277e-05	0	0	0	5.4277e-05	0	0	0	0.000325662	0	0	0	0	0	0	5.4277e-05	0.00054277	0	0	0	0	0	0.00179114	0.000162831	0	0	0	0	0	0	0	0	0	0	0	0	0	0	0	0	0	0	0	0	0.000759878	0.000488493	0	0	0.00461355	0	0	5.4277e-05	0	0	0	0.000162831	0.000434216	0.00157403	0	0	0	0	0	0	0	0	0.000217108	0	0	0	0.000271385	0	5.4277e-05	0.000379939	5.4277e-05	0	0.000597047	0	0.000162831	0	0	0	0	0	0	0	0	0	0	0	0	0	0	0	0	0	0.000434216	5.4277e-05	0	0	0	0	0	0	0.000434216	0.000162831	0	0	0	0	0	0	5.4277e-05	0	0	0.000108554	0	0	0	0	0.0136778	0.0129179	0.000325662	0	0	0	0	0	0.000108554	0	0.000651324	0.000108554	0	0	5.4277e-05	0	0	0	0	0	5.4277e-05	0	0.000162831	0	0.000108554	0	0	0	0	0	0	0	0	0	0	0	0	0	0	0	0	0	0	0	0	0	0	0.00108554	0	0	0	0	0	0	0	0	0	0	0	0	0.000597047	0	0	0.000379939
86	1673	Kabale	Ruhija	94	1	-2.33	-0.54	0.85	85	89	82	0.00133985	0	0	0	0.0101671	0.000157629	0.00307377	0.000394073	0.0135561	0.000157629	0	0	0.000236444	0	0	0.000157629	0	0	0	0	0	0.000236444	0	7.88146e-05	0	0	7.88146e-05	0.0075662	0.000236444	0	0.000394073	0	0.000315259	0	0	0	0	0.000236444	0	0.0167875	0.0102459	0.0368064	0.00551702	0.000630517	0	0.00244325	0	0.000472888	0.000315259	0	0	0.00512295	0.000394073	0.000157629	0.0011034	0	0	0	0	0	0	0.000157629	0.194436	0.0539092	0.00141866	7.88146e-05	0	0	0	0	0	0	0	0	0.0468159	0.00307377	0.00472888	7.88146e-05	0.00181274	0	0	0	0.0379098	0	0	0	0.000236444	0	0.000866961	0	0	0	0	0	0	0	0	0	0.000630517	0.00252207	0	0	0	0	0	7.88146e-05	0.000866961	0.000315259	0	0.000315259	0	0	0	0	0.000472888	0	0	0	0	0	7.88146e-05	0	7.88146e-05	0	0	0	0	0	0	0	0	7.88146e-05	0	0	0	0.000472888	0	0.000157629	0	0	0	0	7.88146e-05	7.88146e-05	0	0	0.000236444	0	0	0	0	0	0	0	7.88146e-05	0	0	7.88146e-05	0	0	0	0	7.88146e-05	0.0032314	0	0	0.00291614	0.000709332	0	0	0	0	0	0	7.88146e-05	0.000866961	0	0	0	0	0	0	0	0	0	0	0	0	0	0	0	0	0	0	0	0	0	0	0	0	0	0	0	0	0	0	0	0	0	0.000236444	0	0	0	0	0	0	0	0.000157629	0	0	0	0	0.00260088	0	0.000788146	0.000157629	0	0.000157629	0	0	7.88146e-05	0	0	0	0	0	0	0	0	0	7.88146e-05	0.00197037	0.00764502	0.000866961	0.000394073	0.00126103	0.000394073	0.00338903	0	0	0.000472888	0.000236444	0.000157629	0.00465006	0.0149748	0	0	0.000315259	0.000236444	0	0.00133985	0.00149748	0	0	0.0295555	0.000315259	0	7.88146e-05	0	0	0.000394073	0.000157629	0.000236444	0	0	0.0011034	0.00331021	0.00141866	0	0.00630517	0.0111917	0	0	0.00291614	0.00937894	7.88146e-05	0.00189155	0	0.000315259	0.000788146	0.000315259	0.000394073	0.0136349	0	0.00252207	0	0.00189155	0.00181274	0.000551702	0.000472888	0.000551702	0.00315259	0.0148172	0.00149748	0	0.000157629	0	0	0.00449243	0	0.000945776	0.00126103	0	0	0.000788146	0	0	0	0.00993064	0.000236444	0	0	0.000394073	0	0.0168663	0.000551702	0.00307377	0.000315259	0	0	0	0.00890605	0.0477617	0.000788146	0.0011034	0.0339691	0.000236444	0.00512295	0	0.00315259	0.000394073	0.000315259	0.000472888	0	0	0	0.0608449	0.0037831	0.0223045	0.0153689	0	0.00401955	0	0.00945776	0	0.00173392	0.000157629	0	0	0	0.0011034	7.88146e-05	7.88146e-05	0.000157629	0	0	0	0	0	7.88146e-05	0.00181274	0	0	0.000709332	0.00157629	0.000394073	0	0	0	7.88146e-05	0.00197037	0	0.000157629	0	0.000236444	0	7.88146e-05	0	0	0	0	0	0	0	0	0	0.0133197	0.00291614	0	0	0	0	0	0.000315259	0.00370429	0	0	0	0	0	0	0	0	0	0	0.000709332	0	0	0	0	0	0	0	0	0	0	0	0	7.88146e-05	0.000866961	0	0	7.88146e-05	0	0	0	0	0	0.00204918	0.000788146	0.000945776	0	0	0	0	7.88146e-05	0	0	0	0	7.88146e-05	0.00197037	0	0	0	0	0	0.00922131	0	0	0	0	0	0.000157629	0	0.00425599	0	0	0	0	0	0	0	0.0064628	0.000709332	0	0	0	0	0	0	0	0	0	0.000236444	0	0	0	0	0.000630517	0.00228562	0	0	7.88146e-05	0	0	0.000157629	0.000630517	0.00717213	0.00307377	0	0.000630517	0.00512295	0	0	0	0	0.00102459	0.0125315	0	0.000236444	7.88146e-05	0	0	0.000315259	0	0	0	0	0	0	7.88146e-05	0	0	0	0.000472888	0.000709332	0.0128468	0	0	0	0	0	0	0	7.88146e-05	0	0	0	0	0	0.00197037	0	3.37007e-05	0	0	0	0	0	0	0	0	0	0.00212314	0.00461699	0.00360597	0.000438109	0.000404408	0.000303306	0.000134803	0	0.000101102	0	0	0.000202204	0	3.37007e-05	3.37007e-05	0.00471809	0.000741415	0.000101102	3.37007e-05	0.000202204	0.00050551	0.000168503	0	0	3.37007e-05	0.000303306	6.74013e-05	0.000674013	0	0.000707714	0.000202204	6.74013e-05	0	0.000134803	0	0	0.000235905	0	0.000707714	0	3.37007e-05	0	0	0	0	0	0	0	3.37007e-05	0	0	0	0	0	0	0.0787585	0.106191	0.00181984	0.00181984	0	0.00279716	0.0049203	0.00545951	0	0.000202204	0.000606612	0	0.000404408	0	0	0	0	0	0	0	0	0.00138173	0	0	0.00465069	0.000707714	0.00168503	3.37007e-05	0.00239275	0	0.00117952	0.000337007	0	0.000606612	0.00111212	0	0.000606612	6.74013e-05	3.37007e-05	0	0.000134803	0	0.000337007	6.74013e-05	0.000168503	0	0.000202204	0.000775115	0	0.00117952	0.000101102	0	0	0.000101102	0	0	3.37007e-05	6.74013e-05	0	0	0.000404408	0.000101102	0.000404408	0	0	0.000168503	0	0	0.000202204	0.000269605	3.37007e-05	0	3.37007e-05	0	0.000269605	0.000235905	0	0	0	0	3.37007e-05	0.000202204	0.000404408	0.000539211	0.000640313	0	0.00380818	0	0.000134803	0	0.0482257	0	0.000404408	0.000539211	0	0.00188724	3.37007e-05	0	0.00269605	0.000168503	0.000741415	6.74013e-05	0.00272975	0	0	0	0.000202204	0	0	0	0.00414518	0	0.000539211	0.000101102	0.000101102	0.000640313	0	0	0	0	0	0	3.37007e-05	0.00289826	0.00171873	0	0	0.000202204	0	0	0.00181984	0	0	0	0	0.00350487	0	0	0	0.00131433	0.000707714	0	0.000438109	6.74013e-05	0	0	0.00694234	0	0.00407778	0	0.00781856	0.00451589	0.000741415	0.000775115	0	0	0.00256125	0	0	0	0	0	0	0	0	0	0	0	0	0	0	0.000168503	0	0	0	0.000337007	0	0.000168503	0.000370707	0	0.000674013	0	0	0	0	0	0	0	0	0	6.74013e-05	3.37007e-05	0	0	0.000202204	0	6.74013e-05	0	0.000168503	0.000640313	0	0.000101102	0.00394298	3.37007e-05	3.37007e-05	0	0	0	0	0	0	0	0	0	0	0	0	0	0	0	0	0	0	0	0	0	0	0	0	0	0	3.37007e-05	0	0.0246689	0.00326897	0.00323526	0	0.00148283	3.37007e-05	0.000471809	0.00171873	0.000202204	0.000404408	0.00711084	0.000101102	0.000404408	0.000101102	0.00279716	0	0.000134803	0.000876217	0	0.000808816	0.00219054	0.00155023	0.000674013	0.000337007	0.000775115	0.00630203	0	0.0121322	0.00411148	0.000539211	0.000640313	0.000235905	3.37007e-05	0.00148283	0.000168503	0.000404408	0.000438109	0	3.37007e-05	0	0.00259495	0.00114582	0.000775115	0.00107842	0.000168503	0	3.37007e-05	0	0	6.74013e-05	0	0	0	3.37007e-05	0	0	0	0.000775115	0	3.37007e-05	0	0.000539211	3.37007e-05	0	0.000337007	0.000471809	0.000202204	0.000134803	0.000977319	0.00181984	0.000674013	0.000842517	0.000303306	0.000168503	6.74013e-05	0.00114582	0.000337007	0.000269605	0.000101102	0.000977319	0.000101102	0.000707714	0.00050551	0.000101102	0	0.00158393	0.000269605	0.000674013	0	0.097496	0.00896438	0.0048866	0.0050888	0.000370707	0.000707714	0	0.000168503	0	0.000943619	0.00114582	0	3.37007e-05	0.000370707	0.00215684	6.74013e-05	0	6.74013e-05	0.000101102	0.000101102	0.0226132	0	0.000674013	0.000168503	0.000134803	0.00168503	0.00117952	0.00124692	0.000943619	0.00050551	0.000606612	0.000539211	0.0492704	0.000909918	0.000168503	0.000808816	0.000674013	3.37007e-05	0.000101102	0	0.00121322	0.000269605	0	0	0	3.37007e-05	0.00050551	0.000168503	0.00107842	0.000303306	0.000202204	0.000337007	0	0	3.37007e-05	0	0	0	0.000674013	0	0.00404408	0	0.000168503	0	0.000269605	0.00953729	0.00101102	0.000303306	0.00101102	0.000235905	0.000741415	0	0.000168503	0	0	0	0.0107168	0	0	0	0	0	0	0	0.000168503	0	0	0	0	0	0	0	0	0.00128063	0.000134803	0	0	0.000741415	0	0.00232535	6.74013e-05	0.000337007	0	0.000134803	0.000337007	0.000168503	0.000775115	0	0	0.00168503	0.00286456	0	0	0	0	0.000202204	0	0.000471809	0	0.000101102	0	0.000101102	0.00128063	3.37007e-05	0	0.000202204	0.000168503	0	0.000471809	0.00235905	0	0	0.000977319	0	0.00181984	0	0.000168503	0	0	0	0	0	3.37007e-05	0.00107842	0	0.00333637	0.00111212	0	0	0	0.000572911	0.000539211	0	0.00175243	0.000303306	0	0.000101102	0	0	0.000269605	0.000168503	0.000235905	0	0	0.000741415	0.000168503	0.00229165	0.00128063	0	0.00134803	0	0.000269605	0	0	0	0	3.37007e-05	0.000337007	0	0.00131433	0.000741415	0.000707714	0.0107168	0.00114582	3.37007e-05	0	0	6.74013e-05	0.00121322	0	0	0.00215684	6.74013e-05	0.015536	0	3.37007e-05	0.00168503	3.37007e-05	0	0	0	3.37007e-05	0	0	0	0	0	0	0.000134803	0.00114582	0.000168503	6.74013e-05	0	0.0831733	0.000909918	0	0	3.37007e-05	0.00380818	0.0052573	0.0110875	0.0123344	3.37007e-05	0.00532471	0.106629	0	0	0	0	0.000235905	0	0	0
87	1675	Kabale	Ruhija	94	1	-2.14	0.27	1.76	140	94	103	0.000177636	0.0074607	0.0325073	0	0.0293987	8.88178e-05	0.0152767	0.0154543	0	0	0	0.00142109	0.000355271	0.000177636	0	0	0	0.000355271	0.000355271	0	0	0	0	0.000177636	0	8.88178e-05	0	0.000710543	0	0	0.000355271	0	0	0	8.88178e-05	0	0.000177636	0	0.000266454	0.038991	0	0	0	0	0	0	0	0.000710543	0.000444089	0	0	0.0089706	0	0.0169642	0.00452971	0.00373035	0.000710543	0	0	0	0	0.000888178	0.032685	0.0321521	0.00817124	8.88178e-05	0.0183853	0.00968114	0.000799361	0	0.126832	0	8.88178e-05	0	0	0.0124345	0.000888178	0	0.00115463	0	0	0	0	0	0.000266454	8.88178e-05	0	0	0.000177636	0	0	0	0	0.000621725	0	0	0	0	8.88178e-05	0	0	0	0.000355271	0	0.000888178	0.000266454	8.88178e-05	0	0	0	0	0	0	0	0	0.000621725	0	0	0	0	0	0	8.88178e-05	0	0	0	0.000266454	0	0	0.000444089	0	0	0	0	0	0	0	0	0.00222045	0	0	0	8.88178e-05	0	0.000266454	0	0	0	0	0	0	0	0	0.000621725	0	0.000621725	0	0	0.00479616	0	0	0.000888178	0.000799361	8.88178e-05	0	0	0.0039968	0.000177636	8.88178e-05	0	0	0	0	0	0	0	0	8.88178e-05	0	8.88178e-05	0	0	0	0	0	0	0	0	0	0	0	0	0	0	0	0.000177636	8.88178e-05	0	0	0	0	0	0	0	0.000976996	0	0	0	0	0	8.88178e-05	0	0.0015099	0	0	0	0	0.000532907	0	0	0	0	0.000266454	0	0	0	0	0	0	0	0	0	0	0	0	0	0.000710543	0	0	0	0	0	0.0347278	0.00666134	0	0	0	0.00257572	0	0.000532907	0.000621725	0.000532907	0.000355271	0.00959233	0.010747	0.00319744	0	0.000710543	0.000444089	0.00230926	0.00506262	0.0295763	0	0.00186517	0.000444089	0	0	0	0	0	0	0.000355271	0	0	0	0	0	0	0	0.000532907	0.000710543	0	0.00319744	8.88178e-05	0	0	0	0	0	0	0	0	0	0	0.000976996	0	0	0	0	8.88178e-05	0.000177636	0	0	0	0	0	0	0	0.000444089	0	0	0	0	0	0	0	0	0.000888178	0	8.88178e-05	8.88178e-05	0	0	0	0.000355271	0	0	0	0	0	0	0	0	0	0.000355271	0.000177636	0	0	0	0	0.00541789	0	0.000710543	0.0104805	0	0	0.000710543	0.00319744	8.88178e-05	0.000444089	0	0	0	0	8.88178e-05	8.88178e-05	0.000266454	0	0	0	0	0	0	8.88178e-05	0	0.00204281	0	0	0	0	0	0	0	0	0.000355271	0	8.88178e-05	0	0	0	0	0	0	0	0.000177636	0	0	0	0.000266454	0	0	0	0	0	0	0.0156319	0	0	0	0	0	0	0.00124345	0	0.000355271	0.000177636	0	0.00230926	0	0	8.88178e-05	0.00444089	0	0	0	0.000355271	0	0	0	0	0.00373035	0.00381917	0.000976996	0	0	0	0	0	0.000177636	0	0	0	0	0	0	0	0	0	0	0	0	0	8.88178e-05	0	0	0	0	0	0	0	0.00159872	0	0	0.000177636	0.00133227	0.0158984	0	0.143974	0	0	0	0	0.000532907	0.00479616	0	0.00888178	0	0	0	0.000355271	0.00879297	0	0	0.00861533	0.0192735	0	0	0	0.00186517	0.000710543	0.00124345	0	0	0	0	0	0	0.000710543	0.00595079	0	0.000177636	0	8.88178e-05	0	0	0	0	0	0.000177636	0.000355271	0	0.000177636	0.00284217	0	0.000976996	0	0	0.00381917	8.88178e-05	0	0.00381917	0	0	8.88178e-05	0	0.0553335	0	0	0	0	0.000444089	0.0784261	0.000621725	0.00222045	0	0	0	0.00159872	0	0	0	0	0	0	0	0	0	0	0	0	0	0	0.00289632	0.00234639	0	0.000366623	0	0.0019431	0.0041795	0	0	3.66623e-05	0.000549934	0.00175979	0.00241971	0.000146649	0.000109987	0	0	0	0	0	0	0	0	0	3.66623e-05	0	0.00241971	0.000256636	3.66623e-05	3.66623e-05	0.00197976	3.66623e-05	0	0	0.00080657	0.00714914	0.0019431	0.000403285	0.00117319	0.00032996	0.00351958	3.66623e-05	3.66623e-05	0	0.00190644	0	0.000146649	0.00106321	0	0.00736912	0	0	0	0	0	0	0.00032996	0	7.33245e-05	0	0.000403285	3.66623e-05	3.66623e-05	0	0	0	0.000769908	0.00117319	0.000256636	0.000183311	0.000109987	0.000219974	7.33245e-05	0.00032996	0	3.66623e-05	0	3.66623e-05	0	0.000146649	3.66623e-05	3.66623e-05	3.66623e-05	0	0	0	0	0	0	0	0	0	0	0	0	3.66623e-05	0	0	0	0	0	0	0	0	0	0	0	0	0	0	0	0	0	0	0	0	0	3.66623e-05	0	0	0	0	0	0	0	0	0	0	0	0	0	0	0	0	0	3.66623e-05	0	0	0	0	0	0	0	0	0	0	0	0	3.66623e-05	0	0	0	0	0	0	0	0	0.000183311	3.66623e-05	0	0	0.000843232	0	0	3.66623e-05	0	0	0	0.000476609	0	0	0	0	0	0	3.66623e-05	3.66623e-05	3.66623e-05	0	0	0	0	3.66623e-05	0	0	0	3.66623e-05	0	0	0	0	0	0.000109987	0.000146649	0	7.33245e-05	3.66623e-05	0	0	0	0	0	0	0	0	0	0.000146649	0	0	3.66623e-05	3.66623e-05	0	0	0	0	0	0.000183311	3.66623e-05	0	0	0	0	0.0624358	0.000183311	3.66623e-05	3.66623e-05	0	0	0.00267635	3.66623e-05	0.016498	0	0	0	0.000219974	0	3.66623e-05	0.000146649	0.000109987	0	0.0100821	0.572445	0.00575598	0.000476609	0.0259935	0.000146649	3.66623e-05	0.000879894	0	0.00762575	0	0.00366623	0	0	0	0	0	0.000513272	3.66623e-05	0	0	0	0	0	0	0.000733245	0.00175979	0.000109987	0.0124652	0	0	0.00245637	0.000293298	7.33245e-05	3.66623e-05	7.33245e-05	3.66623e-05	7.33245e-05	0.000146649	3.66623e-05	0	0.000109987	0	7.33245e-05	0	0	0.00256636	0.00120985	0.000513272	0.000366623	0.0022364	7.33245e-05	0	3.66623e-05	7.33245e-05	0.000403285	3.66623e-05	0.00120985	0	0.00120985	0.00172313	0.000476609	0	0	0	0.000843232	3.66623e-05	0	0	0.0368822	7.33245e-05	0	0	7.33245e-05	0	0	0.000293298	0	0	0.000659921	3.66623e-05	0	0	0.00267635	0.00102654	0	0.000256636	0.000146649	0.00186978	0	0	0	3.66623e-05	0	0	0	7.33245e-05	0	0	0.0064159	0.00436281	0	0.0147749	0.00168646	0	0	0	0	0	0	0	0	0	0	0	0	0	0	0	0	0	0	0	0	0	7.33245e-05	0	0	0	0	0	0	0	0	0	0	0.00131984	0	0	0	0	0.000183311	0	0.000843232	0	0	0	0	0.000513272	0	0	0	3.66623e-05	0	0	0	0	0	0	3.66623e-05	0	0.00821235	7.33245e-05	0	0	0.000146649	3.66623e-05	0	0.00113653	0	0	0	0	0	0	3.66623e-05	0	0.000623259	0	0	0	0	0	0.00168646	0.000366623	0.00168646	0.000293298	0	0.00586596	0.000219974	3.66623e-05	7.33245e-05	0	3.66623e-05	0.000109987	0.000293298	0	0	0	3.66623e-05	0	0	0	0.00032996	0	0	0	0	0.011182	0	0	0	0	0.00201642	0.000293298	0.000109987	0.000146649	3.66623e-05	7.33245e-05	0	0	0	0	0	3.66623e-05	0.000146649	0	0	0.000109987	0	0	0	0.000293298	0.00139317	0	0	0	0	0.000109987	3.66623e-05	7.33245e-05	0	0.000843232	7.33245e-05	0	0.00685584	0	0	0.00153982	0	0	0.000953219	0	3.66623e-05	0	0	0.000733245	0.00821235	0.000146649	0	0	0	0	0	0	0	0	0	0.00263968	0	0	0	0	0.000109987	0.000146649	3.66623e-05	0	0.00201642	0	0.00263968	0	0	0.000183311	0.00216307	0	0	3.66623e-05	0	0.000109987	0	0.00113653	0	7.33245e-05	0	3.66623e-05	0	0	0	0	3.66623e-05	7.33245e-05	3.66623e-05	0	3.66623e-05	0	0	0	0	0.000219974	0	0.000219974	0	3.66623e-05	0	3.66623e-05	0	0.00128318	0	0.0345359	0	0	0	0.000549934	0.000109987	0	0	0	0	3.66623e-05	0	0.000109987	0	3.66623e-05	0.000439947	0.000109987	0	0	0	0	0.000146649	0	0	0	0	0	3.66623e-05	0.00304297	0	0.000146649	3.66623e-05	0	0	0	0	3.66623e-05	0	0	3.66623e-05	0	0	0.0199443	0	0	0	0	0	0	0	0	0	0	0	0	0	0	0.000183311	0	0	0	0	0
88	1677	Kabale	Ruhija	121	1	-1.21	-2.34	-2	145	103	133	5.25072e-05	0	0.00283539	0	0	0	0.000105014	0	0.000157522	0	0	0	0	0	0	0	0	0	0	0	0	0	0	0	0	0	0	0.00120767	5.25072e-05	0	5.25072e-05	0.000105014	0	0	5.25072e-05	0.000210029	0.000105014	0	0	0	0.0274088	0.00619585	0.0372276	0.000787608	0.00152271	0.000315043	0.000682594	0	0	0	0	0.00981885	0	0.00446311	0.00252035	0	0.000105014	0	0	0	0	0.000577579	0.165293	0.098451	0.00530323	0.0101339	0	0.000262536	0.0425834	0.0285114	0	0.00593332	0	0.0382778	5.25072e-05	0	0.00409556	0	0.00267787	0	0.0192176	0	5.25072e-05	0.00661591	0	5.25072e-05	0.000315043	0	0.000262536	0	0	0	0	0.000892623	0	0.00467314	0.000157522	0.00357049	0.000577579	5.25072e-05	0.01822	0.00341297	0.000682594	5.25072e-05	0.00157522	0.000315043	0.00178525	0.00115516	0	0	0.000210029	0	0	0.000262536	0.000420058	0	0	0	0	0.000367551	0.000157522	0	0.000367551	0.00110265	0.00126017	0.000420058	0	0	0	0	0.000577579	5.25072e-05	0	0	0	5.25072e-05	0	0.000210029	0	0.000105014	0.00105014	0.000315043	0	0.000262536	0	0	0.000315043	0	0.000157522	0.00094513	0	0	0	0	0	0	0	0	0	0	0	0	0	0	0	0	0	0	0	0	0	0	0	0	0	0	0.00378052	0	0	0.0101339	0	0	0.00357049	0	0	0	0.0757679	0	0	0	0	0	0	0	0	0	0	0	0	0	0	0	0	0	0	0	0	0	0	0	5.25072e-05	5.25072e-05	0	5.25072e-05	0	0	0	0	0	0	0.000315043	5.25072e-05	0.000630087	0.000105014	0	0	0	0	0	0	0	0	0	0	0	0	0	0	5.25072e-05	0.000472565	0	0	0.0116566	0.00378052	0	0.000525072	0	0.000105014	0	0	5.25072e-05	5.25072e-05	0.000262536	0.00441061	0.000892623	0.00441061	0.000577579	0.000682594	0	0	0.000315043	0	0	0	0.00357049	0	0.00225781	0	0	0	0.000210029	0.000105014	5.25072e-05	0.0043581	0.00252035	5.25072e-05	0.000525072	0.000367551	0	0.000315043	0.00519821	0	0	0.000787608	0.000367551	0.00409556	0.000630087	0.000262536	0.0022053	0	0	0.000157522	0.00315043	0	0.000210029	0	5.25072e-05	0.00168023	0.000525072	5.25072e-05	0.000210029	0.000315043	0.000472565	0.000105014	0	0.00110265	0.00183775	0.00483066	0.000367551	0	0.000157522	0.0272512	0.000157522	0.000472565	0.000210029	0	0	0	0.000210029	0	0.00168023	0.00404306	0.000105014	0	0.00194277	5.25072e-05	0.000682594	0.000105014	0	0	0	0.00388553	0.00194277	0.000682594	0.000997637	0.00325545	0	0	0.000735101	0.000157522	0.000262536	0.000315043	0	0.00194277	0	0.000210029	0.00561827	0.00141769	0.00152271	0	0.0187451	0.000315043	0	0	0	5.25072e-05	0.000105014	0.000210029	0	0	0.000105014	0	0.00304542	0	0.000630087	0	0	0	0	0.00273038	0.00141769	0	0.000157522	0.000262536	0.000630087	0.000525072	0.00094513	0	0.000315043	5.25072e-05	0	0	0.000262536	0.000525072	0.000472565	0.000315043	0.00141769	0	0.000630087	0	0	0	0.0158047	0.000210029	0.000682594	0	0.000472565	0	0	0.00462064	0	0	0.000997637	5.25072e-05	0.00315043	0.00183775	0	0	0	0	0	0	0	0	0	0.000157522	0	0	0	0	0	0.000472565	0	0.00357049	0.000682594	0	0.00152271	0	0.000105014	0	5.25072e-05	0	0	0	0	0.000472565	0.000997637	0	0	0	0.000315043	0.000105014	5.25072e-05	0.000577579	0	0	0	0	0	0	0.000157522	0	0	0	0.000420058	0	0.000315043	0.0223156	0	0	0	0	0	0.000472565	0.000630087	0.00477816	0.00252035	5.25072e-05	0	0	0	0.00267787	0	0.000262536	0.00141769	5.25072e-05	0.000157522	0.000105014	0	0.000630087	0	0	0.00105014	0.00136519	0	0.000420058	0	0	0	5.25072e-05	0.000105014	0	0	0	0.000262536	0.00483066	0.00136519	5.25072e-05	0.00404306	0.000997637	0	0.0021528	0.0452612	0	0.00315043	0	0	0.00273038	0.0072985	0	0.00173274	0.000105014	0	0	0.000420058	0	0	0	0	0	5.25072e-05	0.00997637	5.25072e-05	0.000525072	0	0.00168023	0.00136519	0.00189026	5.25072e-05	0	0	0	0	0	0	0.00241533	0	0	0.000682594	0	0	5.25072e-05	0	0	0	0	0	0	0	0	0	0	0	0.0518336	0.00370544	0.00724051	0.00153329	0.000511095	0.0014481	0.0024277	0.00114996	0.000255548	0.00034073	0.000468504	0.000127774	0.000468504	0.00034073	0.00068146	0.00434431	0.00114996	4.25913e-05	0	0	0	0	0	8.51825e-05	0.00187402	0.00442949	0.00136292	0.0048554	0.000212956	0.000937008	0.00170365	0.000383321	0	0.000851825	0	0	0	0	0.00327953	0	0	4.25913e-05	0	0	0	0	0	0	0	0	0	0	0	0	0	0.0219345	0.15746	0.015418	0.0114145	0	0.0253418	0.0178031	0.0288343	0	0.000937008	0.00626091	0	0.00102219	0	0	0	0	0	0	0	0	0.000511095	0	0	0	0.00545168	0	0.00655905	0	0	0.00711274	0	0	0.00114996	0.00489799	0	0.000212956	0.000937008	0	0	0.000383321	0	0.000170365	0.000127774	0.000724051	0.0118404	0.000298139	0.000511095	0	0.00187402	0	0	0	8.51825e-05	0	0	0.000596278	0.000383321	0.000724051	0	0	0.00140551	8.51825e-05	0	0	0.000298139	0.00132033	0	0.000127774	0.00174624	0.000468504	0	0	0	0	4.25913e-05	0	0	0	0	4.25913e-05	0.00178883	0.000298139	0	0	0	0	0	0.00114996	0	0	0	0.00477022	0	0	0.0251288	0	0	0	0.000298139	0.00229993	0	0.0140125	0	0	0	0.00247029	0.000170365	0.000894416	0	0	4.25913e-05	0.00609055	0.000851825	0.000894416	0	0	0	0	0	0	0	0	0	0	0	0	0	0	0	0	0	0	0	0	0	0	0	0	0	0	0	0	0	0	0	0	0	0	0	0	0	0	0	0	0	0.193449	0.00068146	0	0	0	0	0	0	0	0	0	0	0	0	0	0	0	0.00264066	0.00349248	0.0433153	0.00553686	0.000298139	0.000127774	0.00315175	0.000937008	0	0	0.000127774	0	0	0	0	0	0.00034073	0.000425913	0.000894416	0	0	0	0	0	0	0	0	0.000596278	4.25913e-05	0.00221475	0	0	0	0	0	0	0	0	0	0	0	0	0	0	0	0	0	0	0	0	0	0	0	0	0	0	0	0	4.25913e-05	0	0.0205716	0.00170365	0.000127774	0.000383321	0.000127774	8.51825e-05	8.51825e-05	0	0.000127774	0	0.00477022	0.000212956	0.000212956	8.51825e-05	0.00157588	0.000170365	0.000170365	0.00110737	8.51825e-05	4.25913e-05	0.00068146	0.00264066	0.000979599	0	0.00217215	0.00498318	0	0.00157588	0.00106478	0.000212956	4.25913e-05	0.000170365	0	0.000212956	0	4.25913e-05	4.25913e-05	0.000212956	0.000596278	0	0.00281102	0.00166106	0.000979599	0.00068146	0.0104349	0	0	0.000383321	0	0	0	0.000127774	0.000298139	0	0	0.000425913	0	4.25913e-05	0.000170365	0.000127774	0	4.25913e-05	0.00247029	0	0.0111589	0.000212956	0	8.51825e-05	0.000596278	0.00272584	8.51825e-05	8.51825e-05	0.000468504	0.000383321	4.25913e-05	0.000170365	0.000127774	0	8.51825e-05	0.000212956	0.000255548	0.00102219	0.000212956	4.25913e-05	0	0.00140551	0.000766643	0.000170365	4.25913e-05	0.0432727	0.00626091	0.00447208	0.00127774	0	0	0	0.000809234	0	0.000468504	0.000468504	0	0	0.00528132	0.00114996	0.000127774	0.000511095	0.000212956	0.000170365	0.000638869	0.00715533	0.000511095	0.000127774	0.000255548	0.00034073	0	0.000170365	4.25913e-05	0.000809234	0.000809234	0	0.000212956	0.00123515	0	0	0.01167	0	0.00383321	0	0	0	8.51825e-05	0.000127774	0	0	4.25913e-05	0.00183142	0	0.00140551	0.00123515	0	8.51825e-05	0.00161847	8.51825e-05	0.000170365	0	0	4.25913e-05	8.51825e-05	0	0.00404617	0	0.000383321	0	0	0	0	0	0	0	0	0	0.000170365	0	0	0	0	0	0	0	0	0	0	0	0.000212956	8.51825e-05	0	0	0	0	0	0	0	0	0	0	0	0	0	0	0	0	0	0	0.00034073	0.000468504	0.000383321	0	0	0	0	0	0	0	0	0	0	0.000212956	0	8.51825e-05	0	0	0	0	0	0.000724051	0.000468504	0	0	0.00349248	0	0	0	0	0	0	0	0	0	0	0.000809234	0	0	0.000212956	0	0.000553686	0	0	0.00208697	0	0	0.000170365	0	4.25913e-05	0.000383321	0.00127774	0	0	0.00127774	4.25913e-05	0.000298139	0.000468504	0	0	0.00034073	0	0.00229993	0	0	0	0	0.000979599	0	0	0	0	0	0.000638869	0	0.00281102	0.00455726	0.000298139	0.0163976	0.00477022	0.000298139	0	0	0.000127774	0	0	0	0.00276843	0	0	0	0	0	0	0.000724051	0	0	4.25913e-05	0	0	0	0	0	0	0	0	0	0	0.00068146	0	0	0	8.51825e-05	0	0	0	0	0	0	0	0	0	0	0	0	0	0	0.00200179	0
89	2115	Kisoro	Muramba	124	1	0.67	-1.48	-0.67	145	127	127	0.00013985	0.00013985	0	0	0	6.99252e-05	0.00286693	0.0281099	0.00510454	0	0.00104888	0	0.000279701	0.000839102	0	0	0.000349626	0.000699252	6.99252e-05	0.00118873	0	0	0	0	0	0.0216069	0	0.016852	0.000489476	0	0	0	0	0.000629327	0.000279701	0	0.00013985	6.99252e-05	0	0	0	0	0	0	0	0	0	0	0	0	0	0	6.99252e-05	0	0	0.000209776	6.99252e-05	0	0	0	0	0	0.132718	0.107265	0.0169918	0.00412559	0	0.000769177	0	0	0	6.99252e-05	0	0	0	0	0.00314663	0.00013985	0.00258723	0	6.99252e-05	0	0	0	0.0083211	0	0.00790155	0	0.00678274	6.99252e-05	0.000629327	0	0.0102091	0.000978953	6.99252e-05	0	0	0	0.000769177	0.000279701	0	6.99252e-05	0	0	0.000629327	0.000559401	0.000209776	0.000209776	0	0.00181805	6.99252e-05	0.000489476	0	0.00013985	0.000489476	0	0.000279701	0	0	0.00146843	0.000349626	0	6.99252e-05	0	0	0.000279701	0.00202783	0	0	0	0	6.99252e-05	0.000978953	0	0	0	0.000209776	0	0	0.000909027	0	6.99252e-05	0	6.99252e-05	0	0	0	6.99252e-05	0	0	0	0.0930704	0.00132858	0.00258723	6.99252e-05	0	0.0011188	0	0.00244738	0.000419551	0.00153835	0.00202783	0.00538424	0.00482484	0.0013985	6.99252e-05	0.152926	0.0106286	0.00195791	0.000769177	0.00419551	0	0.000839102	0.00013985	0.00454514	0.000769177	0	0.00188798	0.00013985	0.00118873	0.000419551	0.000419551	0	0	0	0	0	0	0	0	0.00678274	0	6.99252e-05	0.000629327	0	0	0	0	0.000349626	0	0	0.000978953	0.00251731	0	0.00643312	0.000349626	0.00328648	0.000769177	0	0	0	0	0	0.00013985	0	0	0	0.000489476	0	0.00013985	0.00013985	0	0.00146843	0.000489476	0	0	0	0	0	0	0	0	0.00013985	0	6.99252e-05	0	0	0	0	0	0	0	6.99252e-05	0	0	0	0	0	0	0	0	0	0	0	0	0	0	0	0	0	0.00013985	0.00013985	0.000209776	0.00475491	0.00727222	0.00013985	0	0.000629327	0.00013985	0	0.000209776	0.000209776	0.00013985	0	0	0	0.000209776	0.000559401	0	0	0.00594364	0	0	0.000909027	0	6.99252e-05	0	0	6.99252e-05	0.000349626	0	6.99252e-05	0.00489476	0	0.000279701	0	0.000279701	0	0.00013985	6.99252e-05	0	0.00013985	0	0	0	0	0	0	0.00489476	0	0	0	0	0	0	0	0.000209776	0.000769177	0.00174813	6.99252e-05	0.00013985	0	0.00013985	0	6.99252e-05	0	0	0	0.00013985	0.00013985	0	0.00335641	0.00496469	0	0.00146843	0.00909027	0	0.00125865	0	0	0	0	0	0	0	0	0.0099993	0.00153835	0.00258723	0.00251731	0.0120271	0.000629327	0.00468499	0.000419551	6.99252e-05	0.000209776	0	0	0	0	0.000209776	0	0.00503461	0	0	0.00664289	0	0	0	0	0	0	0.00251731	0	0.00104888	0.000769177	0	6.99252e-05	0.00013985	0.000419551	0	0.00195791	0.00321656	6.99252e-05	0	0.00013985	0.00195791	0	0	0.00104888	6.99252e-05	0.00013985	0.017761	0.000629327	0.000209776	0	0.000209776	0.00300678	0.000909027	0.000629327	0	0	0	0.000419551	0.00964967	0	0	0.00615342	0	0	0	0	0.00657297	0.000349626	0.00188798	0.000978953	6.99252e-05	0	0.00013985	0.00342633	0	0.000209776	0.00300678	0.00153835	0.000349626	0	0.00160828	0	0.000629327	0	0	0	0	0	0.000489476	0	0.000209776	0	0	0	0	0.000629327	0.000629327	0.000349626	0	0.00132858	0	0.000209776	0.000559401	0	0	0	0.000559401	0	0	0	6.99252e-05	6.99252e-05	0.000209776	0	0.00125865	0	6.99252e-05	0	0.00279701	0	0	6.99252e-05	0.000349626	0	0	0.00013985	0	6.99252e-05	0	0	0.000349626	0.000209776	0	0.000559401	0.000699252	0.000559401	6.99252e-05	0.000349626	0	0.000629327	0.000349626	0	6.99252e-05	0	0.00013985	0	0	0	0	0	0.00118873	0.000279701	6.99252e-05	0	0.00391581	0.000978953	0.0162926	0.0011188	0	6.99252e-05	0	0	6.99252e-05	0.000699252	0	0	0	0	0	6.99252e-05	0	0.0401371	0.000839102	0.000209776	0	0.00950982	0.00013985	0.000699252	0	6.99252e-05	0	6.99252e-05	0	0	0	0	0.00391581	0.00748199	0.00132858	0.000279701	0.000349626	0	0	0	6.99252e-05	0	0	3.83391e-05	0.0008818	0.00157191	3.83391e-05	0.00180194	0.046467	0.0026454	0.000958479	0	0	0.000115017	0.0193613	0.0147606	3.83391e-05	7.66783e-05	0	0	0	0.000345052	0	0	0.000345052	0	0	0	0.00249204	0.000383391	0	0	0	0	0	0	0.000421731	0	0	0.00046007	0.00149523	0	0.000268374	0.00210865	0.00046007	3.83391e-05	0.000345052	0	0	0	0	0.00172526	0.000230035	7.66783e-05	0	0	7.66783e-05	0.000421731	0.000421731	0.0170609	0.00092014	0.00448568	0.000230035	0.00391059	0.000268374	0.00356554	0.000728444	0	0.190967	0.0380708	0.00843461	0.00513745	0.0553234	0	3.83391e-05	0	0	0	0.000345052	0	0.00207031	0.00563585	3.83391e-05	0	0	0.000230035	0.0409845	0.000230035	0	0.000728444	0	0	0.000306713	0	3.83391e-05	7.66783e-05	0	0	0	0.00210865	0	0	0	0	0.000115017	0.000268374	0	0	3.83391e-05	0	0.0010735	7.66783e-05	0.000115017	0.00417897	0	0.000230035	3.83391e-05	0	0.000306713	3.83391e-05	0	0	3.83391e-05	0	0	0	3.83391e-05	0.00149523	0.000690105	0	0.000115017	0	0.000230035	0	0	0	0	0	0	0	0	0	0.000536748	0	3.83391e-05	0	3.83391e-05	0	0.000191696	0	0	0	0	0	0	0	0	0	0	0	0	0	0	0	0	0	0	0.000268374	0.000690105	0	0.00364222	0	0	0	0	0	0	0	0	0	0.00226201	0.000498409	0	0	0.000191696	0.000498409	0	0	0	0	0	0	0.000306713	0	0	0	0	0	0	0	0	0.000153357	0	0.00111184	0	0	0	0	0	0	0	0	0	0	0	0	3.83391e-05	0	0	0	0	0	0	3.83391e-05	0.000690105	0	0	0.00046007	0	0	0	0	0.000153357	3.83391e-05	0	0	3.83391e-05	0	0	0.0172143	0.000268374	0	3.83391e-05	3.83391e-05	0	0	0.00157191	0	0.0224667	0.000153357	0.000115017	0	0	0	0.000421731	0	0	0	0	0	3.83391e-05	0	0.000613426	3.83391e-05	7.66783e-05	0	0	3.83391e-05	0	0	0.00138021	3.83391e-05	3.83391e-05	0.0222367	0.00858797	0.00218533	0.00877966	0.00678603	0.00483073	7.66783e-05	0.00226201	0.000766783	0.00325883	0.00203197	0.00118851	0.000115017	0.000230035	0.00851129	0.00437066	0.0124219	0.0092014	0.00494575	0.00233869	0.00161024	0	0.000766783	0.00138021	3.83391e-05	0.000421731	0.0100449	0.00521412	0.0144922	0.00122685	0.000613426	0.000575087	0.000153357	3.83391e-05	0.000575087	0.000153357	7.66783e-05	3.83391e-05	0.00402561	7.66783e-05	0.000306713	0.000115017	0.00149523	0	0.000115017	0.00134187	7.66783e-05	0.000536748	0.000306713	0.000996818	0	0.000805122	0.000996818	0.00256872	0	0.0126519	0.00172526	0.00111184	0.000115017	0	0	0.000421731	0.00103516	0.000153357	0.000383391	0.000421731	0.00046007	0.000613426	0.000191696	0.000651766	0.00157191	0.000115017	0	0	0.000115017	0.000843461	0	0.000191696	0.0010735	0.000230035	3.83391e-05	7.66783e-05	0	0.000115017	0	3.83391e-05	3.83391e-05	0.000153357	0.000345052	0.000230035	0	7.66783e-05	3.83391e-05	0.000268374	0.00046007	0	3.83391e-05	0.0017636	0.000115017	0	0.000306713	0.000115017	0.000306713	0.00218533	7.66783e-05	0	0	0.000498409	0.000306713	0.000115017	7.66783e-05	0	0.00306713	3.83391e-05	7.66783e-05	3.83391e-05	0	0.00797454	0.00467738	0.00256872	0.00479239	0.000536748	7.66783e-05	3.83391e-05	7.66783e-05	0	0.000115017	0.000115017	0	0	0.00337385	0.000191696	0.000268374	7.66783e-05	7.66783e-05	0.000191696	0.000115017	0.0203581	0.000153357	0	3.83391e-05	0	0.0035272	0.00375724	7.66783e-05	7.66783e-05	0.00762949	0.000230035	3.83391e-05	0.000115017	0	0	0.000805122	0.000230035	0.000115017	0	0	0.00291378	7.66783e-05	0.000230035	3.83391e-05	7.66783e-05	3.83391e-05	3.83391e-05	0	0.000230035	0.000383391	0	0.000268374	0	3.83391e-05	0.000153357	0.00249204	0.00199364	0.000115017	3.83391e-05	0.000766783	0.00398727	0	0.000191696	0	7.66783e-05	0.004409	0.000421731	0.000153357	0.000230035	0	0.000115017	0	0	0.00184028	0	0	0	0	0	0	0.0028371	0	0	0	0.000958479	0	0	0.0010735	0.000268374	0.000345052	0.00774451	0.00092014	0.00134187	0.000115017	0	0.000153357	0	0	7.66783e-05	7.66783e-05	0	0.00046007	0.0010735	0	0.000230035	3.83391e-05	0.000383391	0	0	3.83391e-05	0.00383391	0	7.66783e-05	0.00122685	3.83391e-05	0	0	0	0	0.000153357	0	0	0	3.83391e-05	0	3.83391e-05	0.000153357	0.00295211	3.83391e-05	0	0.00145689	0.00709274	0	0	0	0.0458153	0	0	0.000115017	0	0	7.66783e-05	0.00966147	0.000115017	0	0.000728444	0.000345052	0	0	0	0	7.66783e-05	0.00391059	0.0008818	7.66783e-05	0	3.83391e-05	0	0	0.000153357	0.000575087	7.66783e-05	0	0.00153357	3.83391e-05	0	0.000421731	0.00046007	0.00874133	0.00199364	0	7.66783e-05	0.0008818	0	0.0159491	0.000996818	0	0.000651766	0	0.000306713	0.00103516	7.66783e-05	0.000191696	0.00126519	0.000421731	0.00387225	0	0	0	0.000153357	0	0	0	0.00322049	0.000306713	0.000115017	0.000191696	0.013457	0.00164858	0	0.000728444	0	0	3.83391e-05	0	0	0	0	0.00272208	0.0147989	0.00157191	0.000230035	3.83391e-05	0	0	0	7.66783e-05	0	0	0	0	0	0.00046007	0	0	0	0	0	0	0	0	0	0
90	2116	Kisoro	Muramba	118	1	-2.18	-0.6	0.65	105	94	94	0	0	0	0	0	0	0.00141379	0	0.00167084	0	0	0	0	0	0	6.42632e-05	0	6.42632e-05	0	0	0	0	0	0	0	0	0	0.000771159	0	0	0	6.42632e-05	6.42632e-05	0	6.42632e-05	6.42632e-05	0	0	0	0	0	0	0	0	0	0	0	0	0	0	0.00212069	0	0	0	0	0	0	0	0	0	0	0	0.138359	0.0347021	0.0323887	0.00173511	0	0	0.000578369	0.00134953	0	6.42632e-05	0	0	0	0	0.00308463	6.42632e-05	0.000899685	0	0	0	0	0	0	6.42632e-05	0.000899685	0	0.003663	0.00109247	0.000128526	0	0	0.000321316	0	0.000257053	0	0	0.000257053	0	0	0	6.42632e-05	6.42632e-05	0.000835422	0.00115674	0.000128526	0.000128526	0	0	0	0	0	0.000128526	0.000257053	0	0	0	0	0	0.000321316	0	0.000128526	6.42632e-05	0	0	6.42632e-05	0	0	0	0	0	0.00019279	0	0	0	0	6.42632e-05	0	0.000578369	0	0	0	0.000128526	0	6.42632e-05	0.000128526	0	0	0	0	0	0	0	0.000449843	0.0386865	0.00237774	0.000128526	0	0	0.0192147	0	0	0.0286614	0	0.000321316	0.00758306	0.00128526	0	0	0.00237774	0	0	0	0.000128526	0.00289184	0.000128526	0.000257053	0.00154232	0.00289184	0	0	0	0.0099608	0	0.00739027	0	0.000963948	0.00134953	0.030525	0	0.000963948	0.0118244	0.00591222	0.00212069	0	0	0.00623353	0.0019279	0	0.00462695	6.42632e-05	0	0.0068119	0	0.0147163	0	0	0	0	0	0	0	0	0	0	0	0.000449843	0	0	0	0	0.00019279	0.000128526	0	0	0	0.000128526	0	0	0	0	0	0	0	0	0	0	0	0.00019279	0	0	0	0	0	0	0	0	0	0	0	0	0	0	0	0	0	0	0	0	0	0	0.00019279	0.00212069	0.00584795	0.000642632	0	0	0.000321316	0	0.00019279	0.000771159	0.00019279	0.00199216	0.000385579	0.00167084	0.00231348	0.00327742	0.00269906	0	0.00147805	0.000321316	0	0.00340595	0.00019279	0.00141379	0	0.000128526	6.42632e-05	0.00019279	0	6.42632e-05	0.0031489	0	0.00636206	0	0.000514106	0.00019279	0.000128526	0.000642632	0.00019279	0.000321316	0	0.000128526	0.00745453	0.000514106	0.0188291	0	0.0126599	0	0.00019279	0.00019279	0	0	6.42632e-05	0	0.00237774	0	0.000578369	0	0.00302037	0.0087398	0.00019279	0	0.00424137	0	0	6.42632e-05	0	0.000257053	0	0.00134953	0.000706895	0.000128526	0.000514106	0.0019279	0.00134953	0.00160658	0	0.00796864	0	0.000771159	0	0	0	0.000128526	0.00719748	0.000899685	0.000321316	0.000899685	0	0.000321316	0	0	0.00019279	0.000321316	0	0	0	0	0	0	0	0	0	0.0176081	0.000578369	0.000385579	0	0.00141379	0.00019279	0.000385579	0.00269906	0.00199216	0.000257053	0.00154232	0.00019279	0.000642632	0.000449843	0.0019279	0.000514106	0.00784011	0.00809717	0.000321316	0	0.000257053	0.00359874	0	0.000128526	0	0	0.001221	0.00269906	0	0	0	0.00649059	0.00347021	0.000128526	0	0	0	0	0	0.00289184	0	0	0	0	0	0	0	0.000321316	0	6.42632e-05	0.000385579	0	0	0	0.00398432	0	0	6.42632e-05	0.00784011	0.000771159	0	0.00102821	0.000128526	0.00359874	0	0	0	0	0	0.00179937	0.000128526	0	0.00302037	0	0	0.000771159	0.000257053	0	0.00359874	0.00199216	0.000257053	0	0	0.000514106	0	0	0	0.000385579	0	0	0	0.00019279	0	0.00282758	0.000257053	0	0	0	0	0.00147805	0	0.0107962	0	0.00205642	0	0	0.00623353	0	0	0	0	0	0.000449843	0	0.000771159	0.000257053	0.000771159	0.000385579	0.000835422	0	0.00289184	0.00443416	0	0	0.00115674	0	0	0	0.000128526	0.00623353	0.003663	0.000257053	0.00147805	0.000128526	0	0.00469122	0.00134953	0.0198573	6.42632e-05	0	0.00302037	0.000385579	0	0	0	0	0	6.42632e-05	0	0	0	6.42632e-05	0.190026	0.0062978	0.00167084	0	0.000385579	0	0.000128526	0	6.42632e-05	0	0.000835422	0.00520532	0	0.0228134	6.42632e-05	0.0226207	0	0	0	0	0	0	0	0.00019279	0	0	0.000117055	0	0.00120957	0	0.00120957	0.0113543	0.000156073	0	0	0	0	0	3.90183e-05	0	0	0	0	0	0	0	0	0	0	0	0	7.80366e-05	0	0	0	0	0	0	0	0.000273128	0	0	0	0	0	0.000624293	0	0	0.000117055	0.000117055	0	0	0	0	0.000858403	0	0	0	0	0	0	0	0	0.000741348	0.00046822	0	0	0.000117055	0	3.90183e-05	0	0.347107	0.0455344	0.0115104	0.0528698	0.0130321	0.00952047	0.0040579	0.019197	0	0.000117055	0.000819384	0	0.00620391	3.90183e-05	0	0.00101448	0	0	0.00343361	0	0	0.00144368	3.90183e-05	0.00113153	0	0.00284834	0.000156073	0.000117055	0	0	0.000858403	3.90183e-05	3.90183e-05	0.00620391	0.00476023	0	0.00136564	0.000780366	3.90183e-05	0	0.000429201	0	0.00152171	0.000585274	0.000195091	7.80366e-05	0.00152171	0.000156073	7.80366e-05	0.000195091	0.000663311	3.90183e-05	0	0	3.90183e-05	0	3.90183e-05	0.000156073	0.000702329	7.80366e-05	0.000936439	0	0.000195091	0	7.80366e-05	0	0.000156073	0	0.00175582	3.90183e-05	0.000117055	0	0.000117055	0	0.000741348	0	0	0	0	0	0.000195091	0.000936439	0.00023411	0.00296539	0	0	0	0.000585274	0	0	0	0.00269226	0	0	0.000195091	0	0	0	0	0.000624293	0.00280932	0	0.01272	0	0.0012876	0	0	0	0	0	0	0	0.0027703	0.000429201	0.00046822	0.00175582	0	0.000195091	0	0	0.0012876	0	0	0.00101448	0	0	0	0.00109251	0	0	3.90183e-05	0	0	0	0	0	0.00198993	0	0.00932537	0.00417496	0.0012876	0	0.000702329	0	0	0	0.0227087	0	0.014866	0.000195091	0	0	0	0	0	0	0	0	0	0	0	0	0	0	0	0	0	0	0	0	0	0	0	0	0.000351165	3.90183e-05	0	0	0.00171681	0	0	0.000156073	0	0.000546256	0	3.90183e-05	0	0	0	0	0	0	0	0	0.00316048	0.000195091	0.000195091	0	3.90183e-05	0.000546256	0	0	0.000741348	0.000117055	0.00023411	0.000585274	0.000936439	0.000156073	0.000195091	0	0	0.000195091	7.80366e-05	3.90183e-05	0	0	0	0	0	0	0.000351165	0.000741348	0.000585274	0.000585274	0.00023411	0.000156073	0.000546256	3.90183e-05	3.90183e-05	7.80366e-05	0	0.000117055	0	0.0308245	0.0126029	0.0012876	0.00144368	3.90183e-05	0.000117055	0.000273128	0.00023411	0.000546256	7.80366e-05	0.0036287	7.80366e-05	0.00117055	0.000156073	0.00768661	0	0.000429201	0.000312146	3.90183e-05	0.00620391	0.000117055	0.000780366	0	0.0083109	0.00117055	0.00495532	0	0.0178314	0.000507238	0.00144368	0.000117055	0.00046822	3.90183e-05	0.00171681	0	3.90183e-05	0.000936439	0	0.00171681	0	0.000975457	0.00156073	0	0.00573569	0.00046822	0.000351165	0.000273128	0	0.00140466	0	0	0.000858403	0.000156073	3.90183e-05	0.00249717	0	0.000273128	0.000819384	0	0.000156073	0	0.000351165	0.0014827	0.0023411	0.00132662	0.000429201	0.000975457	3.90183e-05	0.000741348	0.000585274	0.000351165	0	0.000819384	0.000780366	0.000156073	0.000858403	0.000117055	0.00202895	0.000156073	0.000936439	0.000390183	0.00023411	0.000312146	0.000507238	0.000351165	0.000390183	0.000156073	0.00187288	7.80366e-05	0.021226	0.00850599	0	0.00312146	0.000117055	7.80366e-05	0	0.000156073	0	0.000117055	0.000195091	0	0	0.00296539	0.000624293	3.90183e-05	0.000156073	3.90183e-05	0.000702329	0.00046822	0.0267666	0.000195091	0.000429201	0.000117055	0.000156073	0.00120957	0.000156073	0.00175582	0.00023411	0.00222404	0	0	0.0111983	0	0.00515042	0.000117055	0	0.000390183	0	0.000351165	0.00023411	0.000195091	0	0	0.00046822	0	3.90183e-05	0	0.00390183	0.000273128	0	0.000117055	0	0.00046822	0.0012876	0.000156073	0	0.00198993	0.000312146	3.90183e-05	0.00620391	0	0.0012876	0	0.000195091	0.0051114	0.00046822	0.000195091	0.000312146	0.000117055	0.00023411	7.80366e-05	0	0.00280932	0.0078817	0	0	0	0	0	0.00023411	0	0	0	0	0	0	0	0	0	0	0.000117055	0	0	0	7.80366e-05	7.80366e-05	0.000312146	0	0	0.000273128	0.00023411	0	0	0	0.000117055	0.00023411	0	0	0	0.00222404	0	0	0	7.80366e-05	0.000117055	0	0.000273128	0	0.00124859	0	0	0	0	0	0.000117055	0	0.00994967	0.000507238	0	0	0.00023411	0	0	0	0.000858403	0	0	0	0	0	0	0.000663311	0.000273128	0.000390183	0.00503336	0.000429201	0	0	0	0	0.000273128	0.00023411	0.0012876	0.000351165	0.000741348	0	0	0	0.000351165	0	0	0	0.00245815	0.000897421	0	0.000663311	0.000195091	7.80366e-05	0.0118225	0	0	3.90183e-05	0.00120957	0.0027703	3.90183e-05	0.00023411	0.000351165	0	0.000156073	0.00105349	0	0.00222404	0.000780366	0	0	0	0.000117055	0.00440907	0	0	0.000195091	0	7.80366e-05	0.000273128	0	0.00101448	0.00323852	0	0	0.000624293	0	0	0	0	0	0	0	0.000546256	0.00487729	0.000702329	0.000156073	0.000624293	0	0	0	0	0	0	0	0	0	0.000195091	0	0	0	0	0	0	0	0	0	0
91	2117	Kisoro	Muramba	103	1	-2.25	-1.8	-0.78	100	83	88	0	0	0	0	0	0	0.0123394	0.0246788	0.0627676	0.19991	5.63444e-05	0	0.000281722	0.000732477	0.000507099	0.00163399	0.00197205	0.000112689	5.63444e-05	0	0.00693036	0.000788821	5.63444e-05	0.000112689	5.63444e-05	0	0.00704305	0.000676133	0	0.000169033	0.000169033	0.00569078	0.00309894	0	0.000676133	0.00862069	0.000732477	0.000394411	0	0	0	0	0	0	0	0	0	0	0	0	0	0	0	0	0	0	0	0	0	0	0	0	0.0131846	0.117647	0.000281722	0.000957854	0	0.000507099	0.00794456	0.00242281	0	0.000788821	0	0	0	0	0.000619788	5.63444e-05	0.00343701	0	0	0	0	0	0.000169033	0	0.00247915	0	0.000169033	0	0	0	0	5.63444e-05	0	5.63444e-05	0	0.00090151	0.000225378	0	0	0.00191571	5.63444e-05	0.000394411	0	0	5.63444e-05	0.000112689	5.63444e-05	0	0	0.000450755	0	0	0	0	0	0	0	0	0.000338066	0	0	0.000338066	0.000112689	0.000507099	5.63444e-05	0	0	0	0	0	0	0	0	0	0	0	0	0	0	0	0	0	0	0	0	0	0	0	0	0	0.000619788	0	0	0	0	0.000112689	0.00208474	0.00163399	0	0.00090151	0.00997295	0.000507099	0.000563444	0	0.00112689	0.000225378	0.000169033	0.000338066	0.00298625	0	0	0.000225378	0	0	0.00090151	0	0	0.00591616	0.000225378	0	0	0.00208474	0	0	0.000845166	0	0	0	0	0	0	0	0	0	0	0	0.000338066	0	0	0	0	0.000619788	0	0	0	0	0	0	0	0	0	0.000112689	0	0	0.000338066	0.0090151	0	0	0	0	0.00157764	5.63444e-05	0	0.000112689	0	0	0	0	0	0	0	0.000112689	0	0	0.00281722	0	0.000112689	0.000281722	0	0	0	0	0	0	0	0	0	0	0	0	0	0	5.63444e-05	0	0	0	0	0	0.000169033	0	0.000281722	0.0113252	0.00484562	0.000563444	0.00259184	0.000225378	0	0.000169033	0.000112689	0.011776	0.000169033	0	0	0.000112689	0.000225378	0.000281722	0	0.000450755	0.00140861	0.0020284	0	0.000112689	0.000845166	5.63444e-05	0	0	0	0.000281722	0	0	0.00281722	0	0.0489069	0	5.63444e-05	0.000845166	0	0	0	0	0	0.000394411	0	0.000169033	0	0	0.0341447	0	0	0.0030426	0	0	0	0	0	0	0.0010142	0	0.0131846	0	0.000394411	0	0.000957854	0	0	0.000507099	0	0	0	0.0183119	0.0025355	0	0.00118323	0.00231012	5.63444e-05	0.0366238	0	0.00090151	0	0.0015213	0	0	0	0.000169033	0.0838404	0.000845166	0.0015213	0.00462024	0.000112689	0.00495831	0.000788821	0.000845166	0	0.00231012	0.000169033	0	5.63444e-05	0	0	0	0	0	0	5.63444e-05	0	0	0	0	0.00484562	0	0	0.000732477	0.0025355	0.000281722	0.000450755	0	0	5.63444e-05	0	0.00191571	0	0.000169033	0	0	0.00163399	0	0.000338066	0	5.63444e-05	0.00687401	0.0504846	0.00174668	0.00163399	0	0.00349335	0.00107054	0.00157764	0.000169033	0.0165652	0	0	0	0	0	0	0	0	0	0	0	0	0	0	0.000169033	5.63444e-05	0	0.000450755	0	0	5.63444e-05	0	0	0	0	0.0020284	0	0.00107054	0	0	0	0	0	0	0	0	0	0	0.00107054	0	0	0	0	0	0	0	0	0	0	0	0	0	0	0	0	0.000450755	5.63444e-05	0	0.000281722	0	0	0	0	0	0	0	0.000394411	0	0	0	0	0.0040568	0	0	5.63444e-05	0	0	0	0.0020284	0.00400045	0	0	0	0	0	0	0	0	0	0	0	0	0	0	0	0.00214109	0.0156637	0.000112689	0	0	5.63444e-05	0.00123958	0	0	0	0.000112689	0	0	0	0	0	0	0	0	0	0	0	0	0	0	0.000450755	0	5.63444e-05	0	0.000338066	0	0.00292991	0	0	0.00135227	5.63444e-05	0	0	0	0	0.0108745	0	0	0	0	0	0	0	0	0	0	0.0416493	0	0.00465542	0	0	0	0	0.00689999	0	0	0	0	0	0	8.31324e-05	0	0	0	0	0	0	0.000207831	8.31324e-05	0	0	0	0	0	0	0	0	0	0	0	0	0.000207831	0	0	0.000623493	8.31324e-05	0	0	0	0	0.000789758	0	0	0.0155458	0	0	0.000789758	0	0	0	0	0	0	0	0	0	0	4.15662e-05	4.15662e-05	4.15662e-05	0	0	0	0	0	0	0	0	0	0	0	0	0	0	8.31324e-05	0	0	0	0	0	0	0	0	0	0	0	0	0	0	0	0	0	0	0	0	0	0	0	0	0	0	0	0	0	0	0	0	0	0	0	0	0	0	0	0	0	0	0	0	0	0	0	0	0	0	0	0	0	0	0	0	0	0	0	0	0	0	0	0	0	0	0	0	0	0	0	0	0	0	0	0	0	0	0	0	0	0	0	0	0	0	0	0	0	0	0	0	0	0	0	0	0	0	0	0	0	0	0	0	0	0	0	0	0	0	0	0	0	0	0	0	0	0	0	0	0	0	0	0	0	0	0	0	0	0	0	0	0	0	0	0	0	0	0.000872891	0	0	0	0	0	0	0	0	0	0	0	0	0	0	0	0	0	0.000415662	0.00419819	8.31324e-05	0	0.0339596	0.0566963	0.0217807	0.00411506	4.15662e-05	0.000290964	0	0.000374096	0.000748192	0.00191205	0	0	4.15662e-05	0	4.15662e-05	0.000166265	0.0355807	0.00033253	0.00220301	0	0	4.15662e-05	0	0	0.000789758	0.000374096	0.00033253	0.00274337	0.020409	0	0.000581927	0.0089783	4.15662e-05	0.00187048	0.000166265	0.00199518	0	0	0	4.15662e-05	0	0	0.00207831	0.00120542	8.31324e-05	0.0115138	0	0.000207831	0.000166265	0.00137169	4.15662e-05	0	4.15662e-05	0.00232771	0	0.0682933	0.0027018	0.000207831	0	0	0.000249397	0	0	0.00133012	0.00033253	0.00382409	0	4.15662e-05	0	8.31324e-05	0	0.00145482	0.00120542	0.000706626	0	0.00124699	0.00635963	0	0	0.00211988	0.00544517	0	0.179441	0.000789758	0.00324216	0	0	0.000415662	0.00519578	0.00116385	0.000166265	0.00390722	0	0.000166265	0	0.00286807	0	0.00162108	0.0064012	0.000623493	0	0.000166265	0	0.0157952	0	0.00847951	0.00573614	0.00228614	0.000706626	0	0	0	0.000166265	0	0.000207831	0	0.000748192	0	0	0.0129271	0.000290964	0	0	0	0.00448915	0	0	0.00290964	0.000457228	0.00710782	0.00199518	4.15662e-05	0	0.000789758	0.0030759	0.00182891	0.00108072	0.000124699	0.000457228	0.00141325	0.000415662	4.15662e-05	0	0	0.0919029	0.0108072	0.000374096	0.0447668	0.000706626	0	0	4.15662e-05	0.000872891	0.000872891	0.000415662	0.00926927	0	0.000124699	0	0	0	0	0.000166265	0	0.00735722	4.15662e-05	0.000166265	0	0.000124699	0	0	0	0.00191205	0.0029512	0	0	0	0	0	0	0	0.000249397	0	0	0.000415662	0.000498795	0	0	0.000166265	0	0	0	0.0027018	0	0	0.00145482	0	0	8.31324e-05	0.000914457	0.00253554	0	0	0	0.00448915	0	0.00727409	0	0	0.000623493	8.31324e-05	8.31324e-05	8.31324e-05	4.15662e-05	0	0	0.000415662	0	0.00328373	0	4.15662e-05	0	0	0	0	0	0	0.0273506	0.0061518	0.00033253	0	0	0	0	0	0	0	0	0.000166265	0	0	0.000665059	0	0	0.000124699	0.000789758	0	0	0	0	0	0	0	0	0.00594397	0	0	0	4.15662e-05	0	0	0	0	8.31324e-05	0	0	0	0	0	0	0	0	4.15662e-05	4.15662e-05	0	0	0	0	0	0.0346247	0	0	0	0	0	0	0.00428132	0	0	0	0	0	0	0	0	0	0	0.00349156	0.000166265	0	0	0.000166265	0	0	0	0	0	0	0.000166265	0	0	0.00182891	4.15662e-05	0.0140494	0	0	8.31324e-05	0	0	0	0.000748192	4.15662e-05	0	0.0027018	4.15662e-05	0	0	0.000290964	0	0	0	0	0	0	0.00033253	0	0	0.000166265	0	0.000166265	0	0	0.00112229	0.000166265	0.000748192	0	0	0	0	0	0	0	0.00324216	0.0198271	0.00153795	0.000457228	0.000207831	0	0	0	0	0	0	0	0	0	0.000831324	0	0	0	0	0	0	0	0	0	0
92	2131	Kisoro	Muramba	109	1	-1.7	-1.4	-0.74	95	83	97	8.1493e-05	0	0	0.00162986	0.00187434	0	0	0	0	0	0	0	0	0	0	0	0	0	0	0	0	0	0	0	0	0	0	0	0	0	0	0	0	0	0	0	0	0	0	0	0	0	0	0	0	0	0	0	0	0	0	0.000244479	0	0	0	8.1493e-05	0	0	0	0	0	0	0	0	0	0	0	0	0	0	0	0	0	0	0	0	0	0	0	0	0	0	0	0	0	0	0	0	0	0	0	0	0	0	0	0	0	0	0	0	0	0	0	0	0	0	0	0	0	0	0	0	0	0	0	0	0	0	0	0	0	0	0	0	0	0	0	0	0	0	0	0	0	0	0	0	0	0	0	0	0	0	0	0	0	0	0	0	0	0	0	0	0	0	0	0	0	0	0	0	0	0	0	0	0	0	0	0	0	0	0	0	0	0	0	0	0	0	0	0	0	0	0	0	0	0	0	0	0	0	0	0	0	0	0	0	0	0	0	0	0	0	0	0	0	0	0	0	0	0	0.911254	0	0	0.0382202	0	0	0	0	0	0.00643794	0	0	0.000162986	0	0	0	0	0	0	0	0	0	0	0	0.00105941	0	0	0	0	8.1493e-05	0	0	0.000896422	0.000162986	0.000407465	0	0.000733437	0	8.1493e-05	0	0.0011409	0	0	0.000244479	0.00554152	0.00081493	0.00244479	0	0	8.1493e-05	0.00374868	0.000325972	0	0	0	0	0	0	0	0	0	0	0	0	0	0	0	0	0	0	0	0	0	0	0	0	0	0	0	0	0	0	0	0	0	0	0	0	0	0	0	0	0	0	0	0	0	0	0	0	0	0	0	0	0	0	0	0	0	0	0	0	0	0	0	0	0	0	0	0	0	0	0	0	0	0	0	0	0	0	0.000244479	0	0	0	0	0	0	0	0	0	0	0	0	0	0	0	0	0	0	0	0	0	0	0	0	0	0	0	0	0	0	0	0	0	0	0	0	0	0	0	0	0	0	0	0	0	0	0	0	0	0	0	0	0	0	0	0	0	0	0	8.1493e-05	0	0	0	0	0	0	0	0	0	0	0.000162986	0	0	0	0	0	0	0	0	0.000325972	0.00081493	0	0	0	0	0	0	0	0	0	0	0.000244479	8.1493e-05	0	0	0	0	0	0	0	0	0	0	0	0	0	0	0	0	8.1493e-05	0.000488958	0	0	8.1493e-05	0	0	0.00757884	0	0	0	0	0	0.000325972	0	0	0	0	0	0.000244479	0.00480808	0	0	0.00301524	0	0	0	0	0.000162986	0	0	0	0	0	0	0	0	0.000733437	0.000733437	0	0	0	0	0	0	0	0	0	0	0	0	0	0	0	0	0	0.00146687	8.1493e-05	0.000325972	0	0	0	8.1493e-05	0	0	0	8.1493e-05	0	0	0	0	0	0	0	0	0	0	0	0	0	0	0	0	0	0	0	0	0	0	0	0	0	0.000127866	0	0.000383599	8.52442e-05	0	0.00166226	0.00409172	0.000127866	0.00127866	0	0.00375075	0	0.00895064	4.26221e-05	0	0	0	4.26221e-05	0	0.000298355	0	0	0	0	0	0	0.00059671	0.000127866	4.26221e-05	0	0	0	0	0	0.00123604	4.26221e-05	0.00174751	0	0	0	0.00259995	0	0	8.52442e-05	0	0	0.000639332	0.00477368	0	0	8.52442e-05	0.00724576	0	0	0	0.000298355	0.000681954	0.000511465	0	0	0	0.000298355	4.26221e-05	0.000213111	0	0.000170488	0.000554087	0.0550251	0	0.0228028	0.000681954	0	0	0	0	0	0	4.26221e-05	0	0.00059671	0	0	0.00515728	8.52442e-05	0	0	0.000426221	0	0.00234422	0.00358026	0	0	0	0	0	0	0	0	0	0	0	0.00200324	0	0	0	0	0	0	0	0	0	0	0	0.000298355	0	0.000170488	0	0	0.000554087	0	0	4.26221e-05	0	0	0	0	0	0	0	0	0	0	0	0	0	4.26221e-05	0	0.000383599	0	0.000298355	0	4.26221e-05	0	0	0	0	0	0	0.000255733	0	0.000639332	0	0.00315404	0	0	0	0	0	4.26221e-05	0.00213111	0.000639332	0	8.52442e-05	0	0.0120194	0	0	0.108132	0	0	0.00157702	0	0	0	0	0	0	0	0	0	0	0	0.000170488	0	0	0	0	0	0.000170488	0.035078	0	0	0	0	0	0	0	0	0.000852442	0	0	0	0.000170488	0	0.000852442	0	0	0	0	0	0	0	0	0	0	0.000170488	0.000170488	0.0106982	0.00217373	0.00132129	0	0	0.000340977	0	0	0	0	0	0	0	0	0	0	0	8.52442e-05	0	0	0.00123604	0	0	0	0	0	0	0.000170488	0	4.26221e-05	0	0	0	0	0	0	0	0	0	0	0	0.000767198	8.52442e-05	0.00976046	0.000213111	0.000767198	0	0	0	0	0	0.000213111	0	4.26221e-05	0.000255733	0.000724576	0.000511465	0	0.00149177	0.000127866	0.000767198	0	0	0.000213111	0.000213111	0	0	0	0	8.52442e-05	0.000724576	0.000511465	0.000554087	0.000767198	0.000170488	0.000170488	8.52442e-05	4.26221e-05	4.26221e-05	0	0.00110817	0	0.0956014	0.00852442	0.00319666	0	0	0.000170488	8.52442e-05	4.26221e-05	0.00336715	0.000980309	0.0226323	0	0.0011508	0.000127866	0.00741625	0	0.00106555	8.52442e-05	0	0	0.00080982	0.00259995	0	0	0.00187537	0.00140653	0	0.0683659	0	0.00102293	0.00323928	0.00200324	0.000127866	0.00937686	0	4.26221e-05	0.00439008	0	0	0	0.00831131	0	0.000298355	8.52442e-05	8.52442e-05	4.26221e-05	0.00119342	0	0	0	0	0	0	8.52442e-05	0.00225897	0	0.00754411	0.000255733	0	0.000170488	0	0.00238684	0.000127866	0	0.000255733	0	0.000681954	0	0	0.00537039	0.000127866	0	0.000213111	0.000511465	0.000426221	0.00340977	4.26221e-05	0.00434746	8.52442e-05	0.00566874	0.000639332	0.000170488	0.000255733	0.000937686	0.000383599	0.0077146	0.00106555	0.0181144	8.52442e-05	0.0403205	0.00814082	0.0101014	0.0115932	0	0	0.00166226	0.00166226	0	0.000340977	0.000639332	0.00315404	4.26221e-05	0.0251044	0	0.00127866	0.00157702	0.00080982	0.00080982	0.00255733	0.0624414	0.00319666	0.00080982	0.00102293	0.000127866	0	0	0	0.000767198	0.00707527	8.52442e-05	0	4.26221e-05	0	0.000340977	0	0.000681954	0.00294093	0	0	0	0	0	0	0	0.000340977	0.000468843	0	0.00157702	0	0.000937686	0.000426221	0	0.00106555	0.000639332	0.000426221	0	0.0119342	0.00213111	0.000426221	0.000681954	0	0.000213111	0	0	0	0	0	0	0	0	0.000383599	0.000127866	0.0148751	0	0	0	8.52442e-05	0	0	4.26221e-05	0	0	0	0.000383599	0	0	0	0	8.52442e-05	0	4.26221e-05	0.00179013	0	0	4.26221e-05	0	0	0	0	4.26221e-05	0	0.000767198	0	0	0	0	0.000170488	0	0	0	0	0	4.26221e-05	0.000468843	0.00059671	0.00157702	0.000255733	0	0	0	0	0	0	0	0.000724576	0	0.0114227	0	0.00132129	4.26221e-05	0.000468843	0	0.00988833	0	0.00208848	4.26221e-05	0	0	0	0.00272782	0	0.000767198	0	0	0	0.00149177	0	0	4.26221e-05	0	0	0.000340977	0.00515728	0.000511465	0.000170488	0	0.00298355	0	0.00383599	0	0	0	0	0.000468843	0	0.000170488	4.26221e-05	0.000724576	0.00255733	0.0025147	0	4.26221e-05	0	0.00080982	4.26221e-05	0	0.0011508	0.000298355	0.00059671	0.00294093	0.00127866	0.00272782	0.00110817	0.0162816	0.000255733	0.000255733	4.26221e-05	0	0	0	0.00123604	0	0.000511465	0.00106555	0	0.00221635	8.52442e-05	0.00187537	0.00174751	0.000554087	0	0	0	0	0	0	0	0	0	0	0	0	0	0.000170488	0	0	0	0	0	0	0	0	0	0	0	0	0	0	0	0	0	0.0265536
93	2134	Kisoro	Muramba	106	1	-1.72	-0.77	0.11	100	91	107	0	0.000109254	0.000218508	0	0	0	0.00251284	0.0111985	0.0428821	0.138315	0	0	5.46269e-05	0.000491642	0.000546269	0.00103791	0.000491642	0.000109254	5.46269e-05	0	0.00229433	0.000655523	5.46269e-05	0	0	0	0.00540806	0.00655523	0.000218508	0	0.00114716	0	0.000655523	0	0.000382388	0.000382388	0.000491642	0	0.00278597	0	0	0	0	0	0	0	0	0	0	0	0.000109254	0.000109254	0.00087403	0	0	0	0	0	0	5.46269e-05	0	0	0.0736917	0.0935759	0.0110893	0.000109254	0.00125642	0	0.000382388	5.46269e-05	0	0	0	0	0.000109254	0.000327761	0.00267672	0.000109254	0.0028406	0.00333224	0.000163881	0.000273134	0.000109254	0	0	0.00256746	0.00453403	0.0187917	0.00349612	0.000546269	0.0139299	0	0.00289523	0	0	0	0	0	0.00355075	0	0	0.000163881	0	0	0.000109254	0.000273134	0.000218508	0.000109254	0	0	0	0.000109254	0	0	0.000437015	0	0	0	0	0	0.000273134	0	0.000109254	0	0	0.000109254	0.000163881	0	0.000109254	5.46269e-05	0	5.46269e-05	0.00109254	0	0	5.46269e-05	0.00294985	0	0	0.000163881	0	0	0	0.000218508	5.46269e-05	0	0.000163881	0	0	0	0	0.0079209	0	0	0.00109254	0.000983284	0	0.00087403	0	5.46269e-05	0	0	0.000218508	0.0355075	0	0.000983284	0.00983284	0.00174806	0	0	0.00103791	0.000273134	0.000382388	0	0.000163881	0.00491642	0	0.000218508	0.000273134	0.00207582	0	0	0	0.000163881	0	0	5.46269e-05	0	0	0	0	0	0	0.00103791	0.00152955	0	0	0	0	0.000819403	0.000163881	0	0.000273134	0	0	0	0.00125642	0	0	0	0	0	0	0	0	5.46269e-05	5.46269e-05	0.000546269	0	0	5.46269e-05	0	0.000273134	0.000109254	0	0	0	0	0	0	0	0	0	0	0	0	0	0	0.000109254	0.00289523	0.000109254	0.0149678	0.000109254	0	0.000218508	0	5.46269e-05	0	0.000109254	0.000218508	0	0	0	0.000437015	0.000327761	0.000437015	5.46269e-05	0	0	0	5.46269e-05	0.00071015	0	0	0.00835792	5.46269e-05	0	0.00147493	0	0	0.000163881	0.000327761	5.46269e-05	0.000928657	0.00071015	0.000109254	5.46269e-05	0	0	0.000491642	0.000218508	0.000491642	0	0	0	0	0	0	0	0.000109254	0	5.46269e-05	0.0014203	0	0.0210314	0	0	0	0	0	0	0	0	0	0	0	0.00071015	0	0.00147493	0	0	0	0	0	0	0	0	0	0	0	5.46269e-05	0	0.000109254	0	0	0	0	0	0	0	0	0.00131105	0.00152955	0	0.000273134	0.000163881	0	0.00207582	0	0	0	0.00486179	0	0	0.00273134	0.000764777	0.0676281	0.000218508	0.000437015	0.000327761	0.00540806	0.00327761	0	0	0	0.00131105	0	0	0	0	0	0.000109254	0	5.46269e-05	0.00273134	0.000491642	0	0	0	0.0102699	0.00316836	0	0.000546269	5.46269e-05	0	0.000273134	0	0	0	0	5.46269e-05	0	0	0.0428821	0	0.000983284	0.000163881	0	0	0.000163881	0.069103	0	0.0694308	0.00174806	0.00180269	0	5.46269e-05	0.00420627	0	0	0.000491642	0	0	0	0.000600896	0	0	0	0	0	0	0	0	0	0	0	0	0	0	0	0	0	0.00398776	0.000218508	0	0	0.00704687	0.00103791	0.0350158	0	0.000109254	5.46269e-05	5.46269e-05	0	0	0	0	0	0	0.00529881	0	0.000382388	0	0	0	0	0.000163881	0	0	0	0	0	0	0	0	0	0	0	0.000109254	0.00147493	0	0.0138206	0	0	0.000437015	0	0	0	0	0	0.000437015	0.00240358	0	0	0	0	0.000327761	5.46269e-05	0	0	0	0	0	0	0	0	0	0	0.000218508	0	0	0	0	0.000163881	0.000218508	0.000655523	0.00475254	0.000983284	0	0	0.000327761	0.000109254	0.00152955	0	0	0	0.000109254	0	0	0	0	0	0	0	0	0	0	0	0	0	0	0	0	0	0	0.000109254	0	0.00355075	0	0	0.00240358	0	0	0	0	0.00797553	0	0.000546269	0.000109254	0	0	0.000327761	6.32711e-05	0.000885796	0	0	0	6.32711e-05	0	0	0	0	0	0	0	0	0	0	0	0	0	0	0	0	0	0	0	0	0.0306232	0.00695982	0.000632711	0	0	0	0	0	0.000379627	0	0.00588421	0	0	0	0.00145524	0.00246757	0.000949067	0	0.000822525	0	0	0.000885796	0	0.00335337	0	6.32711e-05	0	0	0	0	0	6.32711e-05	0	0	0	0	0	0	0	0	0.00177159	0.000506169	0.00101234	6.32711e-05	0	0	0	0	0	0.000189813	0	0.000379627	0	0	0	0	0	0	0	0	0	0	0	0	0	0	0	6.32711e-05	0	0	0	0	0	0	0	0	0	0	0	0	0	0	0	0	0	0	0	0	0	0	0	6.32711e-05	0	0	0	0	0	0	0	0	0	0	0	0	0	0	0	0	0	0	0	0	0	0	0	0	0	0	0	0	0	0	0	0	0	0	0	0	0	0	0	0	0	0	0	0	0	0	0.000126542	0	6.32711e-05	0	0.000632711	0	0	0	0	0	0	0	0	0	0	0	0	0	0	0	0	0	0	0	0	0	0	0	0.000126542	0	0	0.000316356	0	0	0	0	0	0	0	0	0	0	0	0	0	0	0	0	0	0	0	0	0	0	0	0	6.32711e-05	0	0.000379627	0	0	0.000126542	0	0.015628	0.000126542	0	0.00291047	0.263398	0.0354951	0	0.16267	0.00145524	0.000189813	0	6.32711e-05	0	6.32711e-05	6.32711e-05	0	0	0.137362	6.32711e-05	0.000189813	0.00398608	0	0.00177159	0	6.32711e-05	6.32711e-05	6.32711e-05	0	0	0	0	6.32711e-05	0	0.00778235	0	0.00056944	0	6.32711e-05	0.000189813	0	0	6.32711e-05	6.32711e-05	0	0	0	0.000126542	0	0.000189813	6.32711e-05	0	0	0	0	6.32711e-05	0.000126542	0	0	0	0	6.32711e-05	0	0	0	0	0	6.32711e-05	6.32711e-05	0	0	0.000253084	0	0.0449858	0.00341664	0	0	0.000379627	0.000822525	6.32711e-05	0	0.000695982	6.32711e-05	0.0356849	0	0.00107561	0.000253084	0.00170832	0	0	0.000316356	0	0	0.000442898	0	0	0.000632711	0.00126542	0.00645365	0	0.000126542	0	0.000506169	0	0	0	6.32711e-05	0	0	0	0	0	0	0.00455552	0.00487188	0	0.0269535	0	0	0	0	0	0	0	0	0	0	0	0	0	0	0.00056944	0	0	0.000253084	0	6.32711e-05	0.000316356	0	0	0	0	0.000442898	0	0	6.32711e-05	0	6.32711e-05	0.000126542	0	0	0	0	0	6.32711e-05	0	0	0.000126542	0.00297374	0.011199	0.00702309	6.32711e-05	0.00291047	0	0.000759253	0	6.32711e-05	0	0	0.000126542	0	0	0	0	0	0.000885796	0	0	0	0	0	0	0.000759253	0	0	0	0	0	0.000126542	0	0	0.0260044	0	0	0.000126542	0	0	0.00341664	0.000253084	0.00955394	0	0.000506169	0.00506169	0.000253084	0.00689655	0.000379627	0	0	0	0	0	0	0	0.000379627	0	0	0	6.32711e-05	0	0	0	6.32711e-05	0	0	0	0	0.000379627	0.0102499	0.00158178	0.000253084	0.00107561	0.000379627	0.00056944	0.0024043	0.000949067	0	0	0	0.000253084	0	0	0	0	0	0	0	6.32711e-05	0	0	0	0	0	0	0	0	0	0	0	0	0	0	0	0	6.32711e-05	0	0.00316356	0	0	0.000126542	0	0.00272066	0.0172097	0.000126542	0	0	0	0	0	0	0	0	0	0	0	0	0	0	6.32711e-05	6.32711e-05	0	0	0.0032901	0	0	0	0	0	0	0	0	0	0	0	0	0	0	0	6.32711e-05	0	0	0	0	0.00202468	0	0	0.000126542	0	0	0	0.0122113	0	6.32711e-05	0	0	0	0	0.00392281	0	0	0	0	0.000759253	0	0	6.32711e-05	0	0	0	0	0	0	0.0065802	0.0102499	0	0	0.00398608	0	0	0	6.32711e-05	0	0	0	0	0	0	0	0	0	0	0	0.000253084	0	0.000189813	0	0	0	0	0	0	0	0.000126542	0.000126542	0	6.32711e-05	0	0	0	0	0	0	0	0	0	0	0	0	0	0	0	0	0	0	0	0
94	2136	Kisoro	Muramba	103	1	-0.89	-0.14	0.45	95	91	107	0.000153453	0.000460358	0.000204604	0	0.00470588	0.00168798	0.000869565	0.000409207	0.00194373	0	0	0	0	0	0	0.000153453	0	0	0	0	0	0	0	0	0	0.00143223	0	0.00327366	5.11509e-05	0.000102302	0.000255754	0	5.11509e-05	0.000358056	0.000460358	0.000255754	0.00056266	0.000153453	0.000255754	0	0.0373402	0	0	0	0	0	0	0	0	0	0.000102302	0	0	0.00173913	0	0	0.000409207	0	0	0	0.000767263	0.000204604	0.0026087	0.043734	0.0140153	0.000358056	0	0.0852174	0.00117647	0.000716113	0	0	0	0.0152941	0.000102302	0.000460358	0	0.000204604	0.00143223	0	0	0.0264962	0	0	0.00429668	0	0	0	0	0	0	0	0.0029156	0.000767263	0	0	0	5.11509e-05	0	0	0	0	0	5.11509e-05	0	0.000511509	0	0	0	5.11509e-05	5.11509e-05	0	0	0	0	0	0	0	5.11509e-05	0	0	0.00245524	0	0	5.11509e-05	0.000102302	0	0	0.000613811	0	0	0	0	0	0	5.11509e-05	0	0	0	0	0	0	0	0	0	0	0	5.11509e-05	0	0.000358056	0	0.0029156	0	0.00132992	0.000102302	0	0.00992327	0	0.00230179	0	0.000920716	0.00286445	0	0.00337596	0.00245524	0	0.000409207	0	0	0.00317136	0.00127877	0	0	0	5.11509e-05	5.11509e-05	0	0	0.00470588	0	0.000153453	0	0	0.000153453	0.000306905	0	0	0	0	0	0.000971867	0	0	0.000255754	0.00138107	0.00209719	0	0.0138619	0.00179028	0	0	0.00265985	0	0	0	0	0	0	0	0.000102302	0	0	0	0	0	0	0	0.000358056	0	0	5.11509e-05	0	0	0	0.000920716	0	0	0	0	0	0	0	0	0	0	0	0	0	0.000460358	0.000255754	0.000204604	0	0.00327366	0.00322251	0.00102302	0.000460358	0.000971867	0	0.00127877	0.000306905	0	5.11509e-05	5.11509e-05	0.000409207	0.0030179	0.0119693	0	0	0	0.000460358	0.00414322	5.11509e-05	0	0.00322251	0.00557545	0.00143223	0.000204604	0	0	0	0.000102302	0.000409207	0	0.000511509	0.00148338	0.000511509	0.00132992	0.000613811	0	0.00148338	0.00506394	0	0	0.00337596	0.00588235	0.00158568	0.00358056	0.000153453	0	0	0.00265985	0.000255754	0.0189258	0	0.000358056	0.066087	0.00056266	0.000306905	0.000204604	0.000102302	0.000153453	0.00342711	0	0.000102302	0.00245524	0	0.000460358	5.11509e-05	0.000204604	0	0.000971867	0.00716113	0.00956522	0.0194373	0.000153453	0.000306905	0	0	0	0.000153453	0.000306905	5.11509e-05	0	0	0.00286445	0.000102302	0	0.000358056	0	0	0.000971867	0.000869565	0.000102302	0.000102302	0	0.00629156	0.000255754	5.11509e-05	0	0.000358056	0.000204604	0.000102302	0	0	0	5.11509e-05	0.00654731	0.000358056	0	0.000664962	0	0.000306905	0	0	0	5.11509e-05	0	0.00204604	0	0	0	0	0.00153453	0	0.000358056	0.00327366	0.000204604	0.000153453	0	0.000409207	0.000204604	0.000409207	0.00235294	5.11509e-05	0.000971867	0.000358056	0.000204604	0.000460358	0.000102302	0.000511509	0.000153453	0.00424552	0.00404092	0	0.00056266	0	0.00209719	0.000102302	0	0.000102302	0	0.000102302	0.00383632	5.11509e-05	0	0	0.000153453	0.000613811	5.11509e-05	0.000102302	0.000153453	0	5.11509e-05	0.000358056	0.00439898	0	0.00153453	0.000255754	0	0	0	0	0	0	0	0.00122762	0	5.11509e-05	0.000153453	0.00148338	0.000869565	0.00695652	5.11509e-05	0.00787724	0.00107417	0	0.00102302	5.11509e-05	0.000255754	0.000204604	5.11509e-05	0	0.00450128	0.00107417	0.00383632	0.000153453	0.00117647	0	0	0.00132992	0.000511509	0.000409207	0.00138107	0.000409207	0.0030179	0.000204604	0.000511509	0	0.000255754	0	5.11509e-05	0.0031202	0.00148338	0.0029156	0	0.000409207	0.000102302	0.00117647	0.00644501	0	0.000613811	0	0.000306905	0	0.00117647	0	0	0	0.000102302	0.000460358	0.0184143	0.00276215	0	0.00670077	0	0	0	0.000920716	0.000920716	0.00056266	0.000306905	0	0.00245524	0.000409207	0	0.000306905	5.11509e-05	0.00127877	0.00659847	5.11509e-05	5.11509e-05	0	0	0.00056266	0.00342711	0.000358056	0.000409207	0.000102302	0.000153453	0.000716113	0.00445013	0.000818414	0.0104348	0.000409207	0	0.00255754	0.222199	0.00439898	0.00143223	0	0.00127877	0.000153453	0.00721228	0.000306905	0	0	0.0084399	0.00117647	0	0	5.11509e-05	0.0230691	0.000358056	0.00056266	0	0.000204604	0.000409207	0.00235294	0	0.00429668	0.000153453	0.0134527	0	0	0	0.000204604	5.11509e-05	0	0	0.000102302	0.000204604	0	0.000255571	0	0	0.0107851	5.11143e-05	0.000102229	0.0247904	0.0385402	0	0	0	0.0264261	0.00449806	0	0.000511143	0.0003578	0	0.0003578	0	5.11143e-05	0	0.000102229	0	0.000102229	0.000102229	0.0007156	0.00199346	0.000102229	0	0.000460029	0.000204457	0.000102229	0	0.000460029	0.000408914	0.000204457	0.000664486	0.000102229	0.000868943	0.0007156	0.000920057	0.00199346	0.0003578	0	5.11143e-05	0	0	0.000511143	0	0.000562257	0	0	5.11143e-05	0	0	0	5.11143e-05	0.000102229	0	0.00281129	0.000204457	0.000102229	0.000153343	0	0.000255571	0	0.063944	0.0631262	0.00981394	0.0112963	0.0336332	0.000102229	0.000408914	0.00521366	0.00194234	0.00158454	0.00102229	0	0.00235126	0.000562257	0.00219791	5.11143e-05	0.000460029	0	0.000153343	5.11143e-05	0.000255571	0.0003578	0.00112451	0.000613371	0.0021468	0	0.000511143	0	5.11143e-05	0.0157943	0.000153343	0.000153343	0	0.000255571	0.000460029	0	0.000408914	0.000153343	0	0	0.000255571	0	0.000460029	0.000204457	5.11143e-05	0	0.000613371	0.000153343	0	0.000306686	0.000102229	0.00874054	0	0	5.11143e-05	0	0.000408914	0	0.000204457	0	0.000102229	0.000460029	0.000511143	0	0	0.000306686	0	0	0.000102229	5.11143e-05	5.11143e-05	0	0	0.000153343	0.000102229	0	0	0	0.000102229	0	0.000102229	5.11143e-05	5.11143e-05	0.00122674	0.000102229	5.11143e-05	0.000408914	0.000102229	5.11143e-05	0.000306686	0	0.000920057	0.0021468	5.11143e-05	0.000204457	0.0154876	0.000306686	5.11143e-05	0.000153343	0.000153343	0.0014312	0.000153343	0.0157943	0.00194234	0.000255571	0.000562257	0.000460029	0	0.000153343	0	0	0.0171233	0.000562257	5.11143e-05	5.11143e-05	0	0	0	0.000868943	0.0057248	0.000204457	0.000204457	0.000153343	0	0.000460029	0.00316909	0	0.0003578	0.000153343	0.00260683	0	0	0.003578	0.000255571	0.00531589	0.000868943	0.000102229	0	0.00132897	0	0.000306686	0.000255571	0	0	0.0010734	0	0	0.000408914	0.00521366	5.11143e-05	0	0.00194234	0.000460029	0.0003578	0.00127786	0.0010734	0.00173789	0	0	0.00204457	0	0	0	0	0	0	0	0	0	0	0	0.000153343	5.11143e-05	0	0.000664486	0.00219791	0	0	0.00454917	0.000153343	0	0.000204457	0.00736046	5.11143e-05	0	0.00173789	0.000255571	0	0	0	5.11143e-05	0	0	0	0.000920057	5.11143e-05	0.000102229	0.000153343	0.000204457	0.000664486	0	0.000153343	0.00490697	0.000153343	0.000102229	0.0166633	0.0369045	0.0067982	0.00454917	0.000306686	0.0050092	0.00148231	0.00163566	0.00419137	0.0151809	0.000511143	0.00158454	0.000562257	0.000766714	0.000204457	0.00828052	0.00526477	0.00127786	0.00199346	5.11143e-05	0.000920057	0.00184011	0.000408914	0.000204457	5.11143e-05	0	0.00296463	0.001789	0.0170722	0.00557146	0.000408914	0.000102229	0.000102229	0	0.000562257	0.000613371	5.11143e-05	0.000102229	0.00296463	0.000102229	0.000664486	0.000153343	0.00449806	0	0.000664486	0	0.000102229	5.11143e-05	0.00148231	0.00158454	0	0.000664486	0.00117563	0.00490697	0.0007156	0.010734	0.000664486	0.000153343	0	0	0	0.000306686	0.000511143	5.11143e-05	0.000255571	0	0.000306686	0	0.000204457	0.000153343	0.0003578	0.00117563	0.000204457	0	0.000102229	0	0.000153343	0.000408914	0.000153343	0	0	0	0.000255571	0	0	0.000306686	0	0.000102229	0.00132897	0.000511143	0	0.000460029	0.000204457	0	0.000255571	5.11143e-05	0.000511143	0.00439583	0.00138009	0.000920057	5.11143e-05	0.000766714	0	0.000102229	0	0	5.11143e-05	0.000460029	0.000102229	0.0003578	5.11143e-05	0.000102229	0.00102229	0.000408914	0.000204457	0.000255571	0	0.0182989	0.0028624	0.00158454	0.000920057	5.11143e-05	0.00245349	5.11143e-05	0	0	0.000153343	5.11143e-05	0	5.11143e-05	0.000255571	0.000153343	0.000102229	0	0	5.11143e-05	0	0.0173789	0	5.11143e-05	0	0.000153343	0.000204457	0.000306686	0.000102229	5.11143e-05	0.00362911	0	0	0.0042936	0.0003578	5.11143e-05	0.000817829	0.000306686	0.000511143	0	0	0.000766714	0.0003578	0.000204457	0	0.0021468	0	0.000817829	0.000102229	0.000408914	0.000868943	0.0010734	0.000920057	0.000204457	0	0.000102229	0.00362911	0.00414026	0.0014312	0.000255571	0	0.00112451	0.000460029	5.11143e-05	0	0.000153343	0.0050092	0.000920057	0.000255571	0.00102229	5.11143e-05	0.000460029	0	0	0.000460029	0.000102229	0	0.0032202	0.00199346	0	0	0.000102229	0	0.00158454	5.11143e-05	0.00327131	0.000613371	0.00700266	0	0	0	0	0.000562257	0.00383357	0	5.11143e-05	0.000102229	0	0.00122674	0	0.000102229	5.11143e-05	0.000204457	0.00148231	5.11143e-05	0.000204457	0.000102229	0.000408914	0	0.000102229	0.000102229	0.00117563	0.000102229	0	0.00398691	0.000153343	0.0007156	0	0.000817829	5.11143e-05	0.00332243	0	0	0	0.000562257	0.00184011	0.000460029	0.000664486	0.0296974	0.00383357	0.00281129	0.0003578	0.00408914	0	0.0003578	0.0010734	0.00971172	0	0	0	0.00265794	0	0.000153343	0.008945	0	0.0007156	0.000306686	0.00153343	0	5.11143e-05	0.00480474	0.000460029	0	0.000153343	0.00327131	0.000306686	0.00148231	0.000204457	0	0.000102229	5.11143e-05	0.00230014	0	0	0.00168677	0.0010734	0.000102229	0.0028624	0.000306686	0.000562257	0.0007156	0.000562257	0.000153343	0.00158454	0.000562257	0.000102229	0	0	0.000664486	0.00950726	0	0.00132897	0.000102229	0.00204457	0.0007156	0.0039358	0.000306686	0.000306686	0.000153343	0	0.000460029	0	0.000613371	0	0.000408914	0.000102229	0.000153343	0.000153343	0.00235126	0	5.11143e-05	0	0.00173789	0.000460029	0.000408914	0.000153343	0	5.11143e-05	0	0.00224903	0.015641	0.0007156	0.000204457	0.00102229	0.00485586	0	0	0	0	0.000153343	0.000664486	0.000664486	0.00102229	0.000306686	0.000562257	0.00756492	0.0021468	0.000613371	0.0212124	0.0217747	5.11143e-05	0.000562257	0	0
95	2141	Kisoro	Muramba	109	1	-2.19	-0.85	0.29	95	91	107	0	0	0.00247334	0	0	0.000446012	4.05466e-05	0.000567652	0.000892024	0	0	0	0	0	0	0	0	0	0	0	0	0	0	0	0	0	0	0.00012164	0	0	4.05466e-05	0.000162186	4.05466e-05	0	0.000162186	0.00012164	4.05466e-05	0	0	0	4.05466e-05	0	0	0	0	0	0	0	0	0	0.000283826	0	0	0	0	0	0	0	0	0	0	0	0.158983	0.130438	0.0102583	0.0580627	0.000405466	0	0.00474395	0.00105421	0.00778494	0.00389247	0	0	8.10931e-05	0	0.00551433	4.05466e-05	0.00279771	0	0	0	0.00332482	0.0101366	0.000405466	8.10931e-05	0.000567652	0	0.000527105	0.0418846	0.00352755	0	0.0295584	4.05466e-05	0.00012164	0	0	0	0.000243279	0.000162186	0.0018246	4.05466e-05	0	0	0.000446012	8.10931e-05	0.000243279	0.000527105	0	0.000162186	0	0	0	0.00105421	0.000324373	0	4.05466e-05	0	8.10931e-05	4.05466e-05	0.000324373	0	0.00012164	0	4.05466e-05	4.05466e-05	4.05466e-05	8.10931e-05	0	0	0.00012164	0	0	0	8.10931e-05	8.10931e-05	4.05466e-05	0	0	4.05466e-05	0	0	8.10931e-05	0.000405466	0	8.10931e-05	0.00012164	8.10931e-05	4.05466e-05	0	4.05466e-05	0.026558	0	0	0.000283826	0	0	0	0.00441958	0	0	0	4.05466e-05	0.00936626	0.000486559	0	0.0131371	0.000162186	0.000405466	0.00656854	0.0012164	0.000892024	0.000364919	0	0.000405466	0.000202733	0.000405466	4.05466e-05	0.00332482	0	0	0	0	0.00243279	0.00117585	0	0	0	0	0	0.00689292	0	0	0	0.000770385	0	0	0	0.00137858	0	0	0.0011353	0.000648745	0.000567652	0.0111098	0	0	0	0.000810931	0	0	8.10931e-05	0	0.00478449	0	0.000892024	0.000243279	0.00847423	0	8.10931e-05	8.10931e-05	0.000729838	0.0023517	0.000162186	0.00474395	0	8.10931e-05	4.05466e-05	0	0	4.05466e-05	0	0.000243279	0	8.10931e-05	4.05466e-05	0.00109476	8.10931e-05	0.00012164	0.000729838	0	0.000405466	0.00571707	0	8.10931e-05	8.10931e-05	0	0	0	0	0	0.000162186	8.10931e-05	0.00154077	0.0029599	0.000324373	0	0	0.000283826	0	0	0	0.00012164	0.00105421	0.00482504	0.000486559	0.00101366	0.00287881	8.10931e-05	0	4.05466e-05	0.000770385	4.05466e-05	0.000446012	0.000202733	0	0.00251389	0.000283826	0	0.000608199	0.00316263	0	0	0.000567652	0.0142724	0.0114341	0.000202733	0.000162186	0.000283826	0	0	4.05466e-05	0.00360864	0	0.000973118	0.00117585	0.000405466	8.10931e-05	0	0.000162186	8.10931e-05	0.00231115	0	0.000527105	0.00543324	0.000324373	0.0029599	0	0.000283826	0.000689292	0.000810931	0.00243279	0.000162186	0.000202733	8.10931e-05	0	0.00340591	0.00786603	0	0	0.000851478	0.00543324	0	0	0.000243279	0.00012164	0.0018246	0.000486559	0	8.10931e-05	0.0011353	0.000608199	0.00223006	0.000405466	0.000162186	0.00227061	0	0.00012164	0.000243279	0	0.00012164	8.10931e-05	0	0	4.05466e-05	0.000243279	0.0131776	0.00279771	0.000324373	0.000283826	0.000973118	0.000648745	0.00150022	0	0	0.000364919	0.00012164	0	0	0	4.05466e-05	0.000162186	0.000202733	0.000162186	0.003487	0.00227061	0	0	0.00012164	8.10931e-05	0.000324373	0	0.00154077	0.000162186	0.0012164	0.00137858	0	0	0.000162186	0.000892024	0.000162186	0.00352755	0.000729838	0.00166241	0	0	0.00166241	0.00202733	0	0	0	0	0.0029599	4.05466e-05	0	0	0.0017435	0.00125694	0.000973118	0.000729838	0	0	0	8.10931e-05	0.00559543	0	0	0	0	0.000243279	0.000243279	0	0	0	0	0.00312209	0.000283826	0.00012164	4.05466e-05	0.000851478	0	0	0.000283826	0.000608199	0	0	0.000283826	0	0.000527105	0	0	0	0	0	0	0.000243279	0	0	8.10931e-05	0	0.000202733	0.000810931	0	0.000324373	0.00154077	0.000405466	0.000405466	0	0.000324373	0	0	0	0.000162186	0	8.10931e-05	0	0.00012164	0.00648745	0.00162186	0	0.00210842	0.000405466	0	8.10931e-05	0.00129749	0	0	0.000243279	0	0	0	0.00754166	0	0	0	0	0	0.000567652	0	0.000364919	0	0.015205	8.10931e-05	4.05466e-05	0.000162186	0.000202733	0.00012164	0	0	8.10931e-05	0.000283826	0	0	0	0.00101366	0	0.00109476	0.000446012	0.00247334	0.000527105	0.00158132	8.10931e-05	0.00255443	0.0122856	0	0.000486559	0.000364919	0.000567652	8.10931e-05	0.000162186	0	0	0	0	0	0.000283826	0	0.109597	0.00389247	0.000527105	0.000202733	0.0248145	0.00012164	0.000932571	0	0.000202733	4.05466e-05	0.000770385	0	0.000324373	0.0111503	0	0	0	0	0.00012164	8.10931e-05	0.000243279	0.000283826	0.00393302	0	0	0	0	0	0	0	0	0	0	0	0	0	0.00513459	0.000113263	0.00143467	0.000151017	0	0.000151017	0.000113263	0.000113263	0	3.77544e-05	0	0	0.000151017	0.000113263	0.000151017	0.0069468	0.00105712	0.000151017	0.000113263	0.000377544	7.55087e-05	0	0.000339789	0.000415298	0.000113263	0.00060407	0	7.55087e-05	0.000415298	0.00113263	0.000490807	0.000226526	0	0.000226526	7.55087e-05	0	0	0.000188772	0.000981614	0	3.77544e-05	0	0	0	0	0	0	0	0	0	0	0	0	0	0	0.145166	0.101182	0.00188772	0.00649375	0	0.00196323	0.000490807	0.000641824	0	0.000302035	0.00162344	0	0.0017367	3.77544e-05	0.00739986	0.000717333	0	0	0.000226526	0	0.00434175	0.00109488	3.77544e-05	0.000943859	0.000641824	0.000453052	3.77544e-05	0.00524786	0	0	0.000188772	0.00460603	0	0.000415298	7.55087e-05	7.55087e-05	0.000830596	7.55087e-05	3.77544e-05	0	0.000113263	0	0.000415298	0.000188772	0.000113263	3.77544e-05	0.000151017	0.000490807	0	0.000415298	3.77544e-05	0	7.55087e-05	0	0	0	0.000264281	3.77544e-05	3.77544e-05	0	0.000188772	0.000339789	0.000151017	0	0.00453052	0.000490807	0	0	0.000339789	3.77544e-05	0	7.55087e-05	0	3.77544e-05	3.77544e-05	0	7.55087e-05	0.000339789	0	3.77544e-05	0	0.000113263	0.000151017	0.00109488	0	0.000188772	0	0.000151017	0.000302035	0	0.071016	0.00234077	0.00192547	0.00105712	0.000226526	0.00875901	0	0	0.00358667	0.000113263	0.000641824	0.00962736	0.00222751	0.00113263	0.000679579	0.00135916	0.000377544	0	0.000377544	0.00120814	0.000302035	3.77544e-05	0.000490807	0.000264281	0	0	0	0	0.000717333	0.00509684	0.000717333	0.000226526	7.55087e-05	3.77544e-05	0.000264281	0.00154793	7.55087e-05	0.000528561	3.77544e-05	0.000113263	0	0.002152	0.00453052	0	0	0.00487031	0.000113263	0	0.00120814	0	0.000377544	0.000717333	0	0	0.00203874	0	0	0	0.00505909	0.000113263	0.00184996	0.00747537	0.00154793	0.000792842	0.000566316	0	0.000302035	0	0	3.77544e-05	0	0	0	0	0.000641824	0	0	0	3.77544e-05	7.55087e-05	0	0	0	0.000302035	0	7.55087e-05	0	0	0	0.00109488	0.000377544	0	0	0	0	0	0	0	0	0	0	0	0	0	0.00105712	0	7.55087e-05	0	0	0.000151017	0.000151017	0	0.00275607	3.77544e-05	7.55087e-05	0	0	0	0	0	0	0	0	0	0	0	0	0	0	0	0	0	0	0	0	0	0	0	0	0	0	0	0	0.00962736	0.00169895	0.00169895	0.000113263	0.00060407	0	0.000641824	0.000830596	0.000113263	0	0.0030581	0.000377544	0.00113263	0.000188772	0.00117039	0	0.000490807	7.55087e-05	0.000151017	0.000490807	7.55087e-05	0.000868351	0.000377544	0.000151017	0.000453052	0.002152	0	0.00169895	0.000566316	0.000113263	0	3.77544e-05	0	3.77544e-05	0	0	3.77544e-05	0	7.55087e-05	0	0.000792842	0	0	0.00509684	3.77544e-05	0	0.000226526	0	0	0	0	0	0	7.55087e-05	0.000151017	0	3.77544e-05	0.000151017	0	0.000113263	0	0	0.000113263	0	3.77544e-05	3.77544e-05	0.000302035	0.000226526	0.000226526	7.55087e-05	0.000188772	0.000641824	0.000188772	0.000113263	0	0.000188772	3.77544e-05	0	0	0.000151017	0	7.55087e-05	0.000264281	0.000264281	0	0.000566316	0.000755087	3.77544e-05	0	0.0124212	0.00109488	0.00290709	0.000226526	0.0161966	0	3.77544e-05	0.000151017	0	3.77544e-05	0.000188772	3.77544e-05	0	0.00974063	0.00143467	0.000188772	0.000415298	0.000226526	0.000151017	0	0.0120436	0.000453052	0.000113263	0.000188772	3.77544e-05	3.77544e-05	0.0200853	0	3.77544e-05	0.00200098	0.000113263	7.55087e-05	0.0300525	0.00917431	0.000151017	0.000717333	0.000377544	0.000906105	7.55087e-05	0.000377544	0.00117039	0	0.00060407	0.000490807	0.000226526	0	0.000943859	7.55087e-05	0	0.000755087	0.000339789	0.00151017	0	3.77544e-05	0.000490807	0	0	0.00419074	0.0013214	0	0.00226526	0.00143467	0.000113263	0.000188772	3.77544e-05	0.00184996	0.000226526	0	0.000302035	7.55087e-05	0.000151017	3.77544e-05	0	0.00279382	0	0	0.00849473	0	0	0	0	7.55087e-05	0.000188772	0.000302035	0.00222751	7.55087e-05	0.00634273	0.00441726	0.000981614	0	0.0213312	0	0	0.000339789	0.000226526	0	0	0.00105712	0	0	0.00105712	3.77544e-05	0	0.000188772	0.000453052	0.000188772	0.000641824	0	0.000113263	0.000830596	0.000226526	0	0	0	0	0.000302035	0	0.00158568	0	0.000226526	0	0.000151017	0.0017367	0	0	0.00060407	0.000151017	0.00192547	7.55087e-05	0.00105712	0	0	0	0.000188772	0.00226526	0	0	3.77544e-05	0.00101937	0	0	7.55087e-05	0	0.00169895	0	0.000226526	0.00283158	0	0	0	0.000226526	3.77544e-05	0	0.00151017	0.000528561	3.77544e-05	0.000188772	0	0	0	0.000792842	0.000226526	0	0.00181221	0.000264281	0.000906105	0.00124589	7.55087e-05	0	0.00313361	0.000490807	0.000302035	0	0	0	0	3.77544e-05	0.00135916	0	3.77544e-05	0.000755087	0.000339789	0.00826821	0.0013214	0.000830596	0	0	0.000755087	0.000377544	0.000226526	0.000151017	0.00188772	0.000226526	7.55087e-05	0.000113263	0	0.000339789	0	0	0.000226526	0	0.000453052	3.77544e-05	0	0.000113263	0	0	0	0.000453052	0.00336014	0.000302035	0	0.000151017	0	0.000868351	0	0.000528561	0.000453052	0	0	0	0	0.000113263	0	0	0.00362442	0.00921207	0.0424359	0.175709	0.000717333	0	0.00241628	0
96	2142	Kisoro	Muramba	106	1	-0.39	0.76	1.29	95	89	107	0	0	5.66412e-05	0	0	0	0	0.00164259	0.00226565	0	0.00186916	0.000679694	0	0	0	0	0	5.66412e-05	0	0	0	5.66412e-05	0	0	0	0	0	0	0	0.000283206	0.000679694	0	0	0	0	0	0	0	0	5.66412e-05	0	0	0	0.00198244	0	0.000736335	0	0	0	0.000226565	0	0.000396488	0.000736335	0	0	0	0	0	0.00101954	5.66412e-05	0	5.66412e-05	0.187879	0.117814	0.12529	0	0.000339847	0.000283206	0	0	0.000113282	0.000113282	0	0	0.011838	0.000509771	0.00504106	0.0146134	0.00396488	0	0	0	0.0209572	0	0.000396488	5.66412e-05	0.00101954	0	0.00118946	0	5.66412e-05	0	0	0	0	0	0	0	0.000736335	0	0	0	0	0.000509771	5.66412e-05	0.00237893	0.000169924	0.000113282	0	0	0	0	5.66412e-05	0	0.000679694	0	0	0.000113282	0	0	0.000169924	0	5.66412e-05	0	0	0.000113282	5.66412e-05	5.66412e-05	0.00203908	0	0	5.66412e-05	0.000113282	0	5.66412e-05	0.000226565	0.000169924	0	0	0.00101954	0	0	0.000113282	0.000113282	0	0.000113282	0.000339847	0	0	0	0	0	0	0.0493911	0.000226565	0	0	0.000566412	0.03693	0	0.00832625	0.000453129	5.66412e-05	0.0122911	0.000396488	0.000169924	0.00368168	0.000792976	0.00220901	0	0	0	0	0	0	0.00181252	0	0	0	0	0	0	0	0	0	0	0	0	0	0	0	0	0	0	0	0	0	0	0	0	0	0	0	0	0	0	0	0	5.66412e-05	0	0	0	0	5.66412e-05	0	0	0	0.00181252	5.66412e-05	0	0	0	0.000396488	0.000623053	0.000113282	0	0	0	0	0	0	0	0	5.66412e-05	0	0	0.000679694	0	0	0.00147267	0	0	0.000226565	0.000226565	0.000396488	5.66412e-05	0.00124611	0	0.000226565	0	0	0	0	0.00249221	0.00373832	0.000509771	5.66412e-05	0	5.66412e-05	0	0.000792976	0	0	0	0.0606627	0.000906259	0.0009629	0.00118946	0	0	0.00220901	5.66412e-05	0.00152931	5.66412e-05	0	0	0.000113282	0.000566412	0	5.66412e-05	0.00243557	0.00164259	0	0.000792976	5.66412e-05	0.00413481	0	0	0	0.000226565	0.000453129	0.000226565	0.00305862	0	0.0732937	5.66412e-05	0.000113282	0.000792976	0.000226565	5.66412e-05	0	0	0	0	5.66412e-05	0.000396488	0	0	0.00311526	0	5.66412e-05	0.00402152	0	0	0.000283206	0	0.00158595	0	5.66412e-05	0	0.00101954	0	0	0	0	0	0.00164259	5.66412e-05	0.000113282	0	0	0.000679694	0.00271878	0.000509771	0.000113282	0	0.00107618	0.00186916	0.00277542	0.000509771	0.000169924	0.00821297	0	5.66412e-05	0.000792976	0.00430473	0.0234494	0.00175588	0.000736335	0.000509771	0	0.00124611	0	0.000906259	0.000113282	0.000623053	0.000169924	0	0	0	0	0	0	0	0	0.00611725	0.000226565	0	0	0.00175588	0.00526763	0.000226565	0.000226565	0	0.00475786	0.000226565	0.000339847	0.00249221	5.66412e-05	0.000736335	0.000169924	0	0.00101954	0.000169924	0	0	0.00798641	0	0	0	0	0	0.0128009	5.66412e-05	0.000566412	0	0.00339847	0.00305862	0.00107618	0.000339847	0.000849618	0.00147267	0	0	0.00662702	0	0	0	0	0	0	0	0	0.00419145	0	0.000339847	0.000113282	0	0	0	5.66412e-05	0.00237893	0	5.66412e-05	0	0	0.00124611	5.66412e-05	0.000453129	0	0.000679694	0.000113282	0	5.66412e-05	0	0	0	0.000169924	0	0	5.66412e-05	0.000226565	0	0	0	0	0.00158595	0	0	0	0	0	0	0.000339847	0	0	0	0	0	5.66412e-05	0	0	0.000113282	0	0.000339847	0	0	0.000169924	0.000906259	0	0.000623053	0.00215236	0.000169924	0.000169924	0	0	0	0	0.000623053	0.00243557	0.00220901	0	0.000679694	0.000623053	0	0	0.000113282	0	0.000113282	0	0	0	0	0.000679694	0.000453129	0	0.00175588	0.0038516	0.000113282	0.000226565	0.00147267	0.000792976	0.0190314	0	0.000113282	0.000679694	0	0	0.0104786	0	0	0	0	0	0.000283206	0	0	0	0	0	0	0.000169924	0	0	0	0.000849618	0.000113282	0.0038516	0	0	0.000226565	0	0	0	0	0.00101954	0	0	0	0	0	0	0	0	0	0	0	0	0	0	0	0	0	0.115909	7.42528e-05	0.0118433	0.016744	0	0.000297011	0.00144793	0.000148506	0	3.71264e-05	0.000111379	0.000222758	0.000148506	0	0.00159644	0.00107667	0.000222758	0	0.000334138	0	7.42528e-05	0	0	0	0	0.00051977	0	0	0.00144793	0	0.000779655	0.000185632	0	0.000334138	0	0	0	0.000631149	0.00185632	0	3.71264e-05	0	0	0.00051977	7.42528e-05	0	0	0	0	0	0	0	0	0	0	0.00215333	0.00118805	0.000556896	0.00133655	0	0.00100241	0	0	0	0	0	0	0	0	0	0	0	0	0	0	0	0	0	0	0	0	0.000297011	3.71264e-05	3.71264e-05	0	0	0	0	0	0	0	0	0	0	0	0	0	0	0	0	0	0	3.71264e-05	0	0	0	0	0	0	0	0	0	0	7.42528e-05	0	0	0	0	0	0	0	0	0	0	0	0	0	0	0	0	0	0	0	0	0	0	0	0	0	0.000185632	0	0.000891034	0	0	0	0	0	0	7.42528e-05	0	0.00115092	0	3.71264e-05	0.000222758	0	0	0	3.71264e-05	0	0	0	0	0	0	0	0	0	0	0	3.71264e-05	0	0	0	0	0	0	0	0	0	0	0	0	0	0	0	0	0	0	0	0	0	0	0	0	0	0	0	0	0	0	0	0	0	0	0	0	0.0185632	0.00330425	0.00278448	0.033785	3.71264e-05	0.218081	0.000668275	0.000111379	0	0	0	3.71264e-05	0	0	0	0	0	7.42528e-05	0	0	0.000185632	0	3.71264e-05	7.42528e-05	0.00115092	3.71264e-05	3.71264e-05	0	0.000668275	0	0	0	0	0	3.71264e-05	0	0	0	0.000371264	3.71264e-05	0.00137368	7.42528e-05	0.000148506	0.0383145	0.000891034	0.00137368	0	0.00193057	0.0104696	7.42528e-05	0.00144793	0.082829	0.00100241	0.00155931	0	3.71264e-05	0	0	0	0	0	0	3.71264e-05	0	0	0	0	0	0	3.71264e-05	0	0	0	0	0	0	0	0	0	0	0	0	0.00783367	0.000445517	0.00051977	0	0.000222758	0	3.71264e-05	7.42528e-05	0	0	0.00159644	0	0.00152218	0	0.000816781	0	0	0	3.71264e-05	3.71264e-05	0	0	0.00363839	0.0014108	0.000668275	0.000371264	0	0.000371264	0.000853908	0.000482643	0.000259885	0.000185632	3.71264e-05	0	0	3.71264e-05	0	0.000111379	0	0	7.42528e-05	0.00207908	0.000111379	0.00241322	0.000705402	0	0.000297011	0	0	3.71264e-05	0.000111379	0.000445517	0	0	0.000853908	0	0.00167069	3.71264e-05	0	0	0.000222758	0.00152218	3.71264e-05	0	0.000668275	0	0.000148506	0	0.000334138	0.00456655	0.000111379	0	0	3.71264e-05	7.42528e-05	0	0	0.000445517	0	0	0	3.71264e-05	0	7.42528e-05	0	0.022907	0.021719	0.0252088	0.000408391	0.00278448	0.000148506	0.000891034	0	0	0	0	7.42528e-05	0	0	3.71264e-05	0	0	0.142194	0.000297011	0	0.000148506	0	0	7.42528e-05	0.00204195	0.000148506	0	7.42528e-05	0	3.71264e-05	0.00051977	3.71264e-05	0	0.00560609	0.000185632	0.00092816	0.000705402	0.000408391	0.000334138	0.000779655	0	0.00170782	0	0	0.000779655	0.00248747	0	0	0	0.000185632	0.000408391	0	0	0.00248747	0.000408391	0.000111379	0.000111379	0	0.000111379	0	0	0.000334138	0.00051977	0	0.000111379	0	0	0	3.71264e-05	0.000408391	0	0	7.42528e-05	0	0	0.00727678	0	0	0	0	0.00107667	0	0	0	0	0	3.71264e-05	3.71264e-05	0.000111379	0	0.00757379	0.00445517	0.00122517	0	0.0215333	0	0	0.000111379	0	0	0	0	0	0	0	0	0	0	0.000779655	0.000891034	0.00211621	0	0	0	0	7.42528e-05	0	0	0.000297011	7.42528e-05	0	3.71264e-05	0.00129942	0.000445517	0	0.000705402	7.42528e-05	0.000371264	0	0.00200483	0.000297011	0	0	0	0	0	0.000408391	0	0	0	0	0.000222758	0	0.0139967	3.71264e-05	0	0	3.71264e-05	0	0.000148506	0.000631149	0	0	0	3.71264e-05	0	0	0.000185632	0.000594023	0.000111379	0.000111379	0.000185632	0.000185632	0	0.000111379	0.000631149	0	0	0.000556896	0.00282161	0.0014108	0	0	0.0390941	0	0.00278448	0	0	0	0	0	0.000185632	0	0	0.00178207	0.000297011	0.00308149	0.000779655	0.00323	0	0	7.42528e-05	0.000222758	0	0	0.000594023	0.0019677	3.71264e-05	0	0	0	0	0	0	0	0	0	0	0	0	0	0	0.000371264	0.00334138	0.000445517	7.42528e-05	0	0	0	0	0.00051977	0	0	0	0	0	0.000185632	0	0	0	0	0	0	0	0	3.71264e-05	0.000185632
97	2172	Kisoro	Muramba	121	1	-2.2	-0.11	1.28	105	91	103	0.00202477	0.00344211	6.74923e-05	0.00283468	0.00215975	0	0.000134985	0.00401579	0.00553437	0.00644552	0	0	0	0.000101238	0.000134985	0.000371208	0.000134985	0	3.37462e-05	0	0.000337462	0.000101238	3.37462e-05	0	0	0	3.37462e-05	0.00469072	0.000134985	6.74923e-05	0.000202477	0.000303715	3.37462e-05	0	0.000101238	0.000168731	0	0.000134985	0	6.74923e-05	0	0	0	0	0	0	0	0	0	0	0	0.000303715	0	0.00863902	0.00205852	0.000944893	0.00178855	0	0	0	0.000303715	3.37462e-05	0.0302703	0.361556	0.000641177	0	0.0292242	0.0691121	0.000404954	0	0	0	0.0103938	0.00533189	0	0.000809908	0.000607431	3.37462e-05	0.01063	6.74923e-05	0	0	6.74923e-05	0.0157257	0.00722168	0	0.00674923	3.37462e-05	0.000472446	0	0.000539939	0	0.000708669	0.00479195	0.00728917	0	3.37462e-05	6.74923e-05	0.000404954	0	0.000101238	0	0	0.000101238	0.0004387	0	0.000371208	0.00425202	0	0.000911146	0.000168731	3.37462e-05	0	0	0	0.00101238	0.000337462	6.74923e-05	0.0170081	0	0.000641177	0.00145108	3.37462e-05	0	0	0.000236223	0.000978639	0	0	0.000607431	0	0	0.000674923	0	0	0.000236223	0.000101238	0	0	0	0.000269969	0	6.74923e-05	0	0.00124861	6.74923e-05	3.37462e-05	0.000236223	0	0.000202477	0.00249722	0.00769412	0	0.00107988	0.000236223	0	0.00111362	0.000236223	0.00168731	0.000168731	0	0	0.00236223	0.0070192	0.000843654	3.37462e-05	0.0382344	0.00516316	0.0008774	0.00381332	0	0	0.000101238	6.74923e-05	0.0013161	0.000674923	3.37462e-05	0.000607431	0	0.0078966	0.0161644	0.000168731	0	0	0.000202477	0	6.74923e-05	0.00104613	0.00354335	0.0320589	0	0.00151858	6.74923e-05	0.000371208	0.000101238	0	0.00202477	0.0026322	0	0	0	0	0.000303715	0	0.0113725	0	0	0	0	0	0	0	0	0	0	0.000607431	0.000202477	0.0021935	0.000101238	0	0	0	0.000674923	0	0	0	0	0	0	0	0	0	0	0	0	0	0.00111362	0.000168731	0.000101238	0.000911146	0.000134985	0.000101238	0.000472446	3.37462e-05	0	0.000101238	0.000134985	0	0	0	0	0	0	0.000101238	0.00118112	0.000337462	0.00215975	0	3.37462e-05	0.000101238	0.000911146	0.00695171	0.000101238	0.00496069	0.00715419	0.000303715	0.000168731	0.000202477	0	0.000134985	6.74923e-05	0.00850403	6.74923e-05	0.00388081	0.0017548	0	0.000202477	0.000776162	0	0.000202477	0.00192353	6.74923e-05	0	0.000978639	0.00415078	0.00121486	0	0	0	0.000236223	3.37462e-05	0.000202477	0.00496069	0	0.00249722	0.00178855	0.000236223	3.37462e-05	6.74923e-05	0.000134985	0.0004387	0.00141734	0	0	0	0	0	0	0.000337462	0.000303715	0.000472446	0.00415078	3.37462e-05	0	0.0008774	0	0.000202477	0.000371208	3.37462e-05	3.37462e-05	6.74923e-05	0	0	0	0.000742416	0	0	6.74923e-05	0	0	0.000202477	0.000573685	0.00188979	0.000236223	0.000371208	0.000911146	0.000269969	3.37462e-05	0	0.000506192	0.000911146	0.000134985	0	6.74923e-05	0.000236223	0	0.0161982	0.00188979	0.000506192	0.000236223	0	0.00101238	0.00195728	0.000742416	0	0.000539939	6.74923e-05	0.000337462	0	0	0.000168731	0	0.000573685	6.74923e-05	0	3.37462e-05	0	0	0	0.000202477	3.37462e-05	0	0	0.000708669	0.000269969	0.000236223	6.74923e-05	0	3.37462e-05	6.74923e-05	0	0.000202477	0	0.00128235	0	0	3.37462e-05	0	0.000101238	0	6.74923e-05	0	0.0229474	0.000472446	0.000573685	0	0.000404954	0	3.37462e-05	0.00276719	0.000506192	6.74923e-05	6.74923e-05	0.000101238	0.00242972	0	0	0.000337462	0	0	0	0.000101238	0	0.00195728	0	0.000168731	0	0	0	0.000303715	0.000303715	0.000539939	0	0	0	0	0.000101238	0.000404954	0.0078966	0	3.37462e-05	0	0	0	0	0.000168731	0	0.00165356	0.00158607	3.37462e-05	0.0004387	0	0.000472446	0	0	0.000641177	0	6.74923e-05	0	0.00151858	0	0.00192353	0	0	0	0	0	0.000742416	0	0.000539939	0	0	0	0	0	0	0	6.74923e-05	0	6.74923e-05	0.00340836	0.000134985	0	0.00668174	0	0	0	0.000202477	0	6.74923e-05	0.000168731	0.00428576	0	0.000134985	0	0	3.37462e-05	0.00215975	0.0004387	3.37462e-05	0.000472446	0	3.37462e-05	0.000101238	0	0	0.0004387	0.00107988	6.74923e-05	0.000236223	3.37462e-05	0.000506192	0.00718793	0	0	0.00114737	6.74923e-05	0.00114737	0	0	0.000101238	0.000168731	0	0	0	0	0	0.000236223	0	0	6.74923e-05	0.00431951	6.74923e-05	0.000236223	0	0.000303715	0.000708669	0.00226099	0	0	0.000168731	0	0	0	0	0.000674923	0	0.000202477	0	0	0	0	0.00488297	9.76594e-05	0.00149744	0.01071	9.76594e-05	0.000488297	0.0161138	0	0.00107425	0.000227872	0.00703148	6.51063e-05	3.25531e-05	3.25531e-05	9.76594e-05	0	0	0	0	0	0	0	0	0	0	0	0.00175787	0.000358085	3.25531e-05	3.25531e-05	3.25531e-05	6.51063e-05	3.25531e-05	0	0.000195319	0	0.000162766	0	3.25531e-05	0	0.000488297	9.76594e-05	0	0.00110681	6.51063e-05	0	0.00143234	0.000195319	0	0.000195319	0	0	0	0	0	0	0.0154953	0.00266936	0	0.00110681	0.000423191	0.00755233	0.000260425	0.000781275	9.76594e-05	0.00175787	0.106612	0.11807	0.00940786	0.000553403	0.0396497	0.0115564	0.000292978	0.00283212	0.0621114	0.000130213	0.000781275	0.00517595	0.00052085	0.000651063	0.00491552	9.76594e-05	0	0.00582701	0	0	0.000325531	0.000325531	0.00533872	0.000423191	0.000195319	0.00100915	0	3.25531e-05	0	0.00283212	0.00061851	0.000260425	3.25531e-05	0.000553403	0.000195319	0	9.76594e-05	6.51063e-05	0	0.000130213	6.51063e-05	0	0.000846382	0	6.51063e-05	9.76594e-05	0.000130213	0.000553403	3.25531e-05	9.76594e-05	6.51063e-05	0	0	6.51063e-05	0	0.000455744	0	0	0	0.000553403	0.000553403	3.25531e-05	0.000716169	0	0	3.25531e-05	0.000130213	3.25531e-05	0.000130213	6.51063e-05	3.25531e-05	0	0	0.000911488	6.51063e-05	6.51063e-05	3.25531e-05	3.25531e-05	3.25531e-05	0	0	6.51063e-05	0	0.00100915	0.00061851	0	0.00478531	0	0	0	0	0	0.000162766	0.000878935	0.000195319	0.00380872	0	0	0.0051434	6.51063e-05	0.000423191	0.000130213	0.00869169	0.00179042	0.000227872	0.000976594	3.25531e-05	0	6.51063e-05	0.000423191	0	0	0.000585957	9.76594e-05	0.000292978	6.51063e-05	0.00328787	0	0.000716169	0.00458999	0.000358085	3.25531e-05	0.000195319	0.000130213	0	0.000162766	0.00960318	0	0.000553403	0	0	0.00869169	0	3.25531e-05	0	0.000162766	0.000325531	0	0.00126957	0.000325531	0	0	6.51063e-05	0	0	0	0.00309255	0	0.00384127	6.51063e-05	0	0	0	0	0	9.76594e-05	0.00455744	6.51063e-05	3.25531e-05	0.00371106	0	0	6.51063e-05	0	0.000260425	0	0	6.51063e-05	0	3.25531e-05	0	9.76594e-05	0.000195319	0	9.76594e-05	0.0020834	0	0.000130213	0.000455744	0.000358085	9.76594e-05	3.25531e-05	0	0.000130213	0	0	0	0	9.76594e-05	0	0.000585957	0	3.25531e-05	3.25531e-05	0.0130864	0.000260425	0.00328787	0	0	0.000260425	0	0.000195319	0.00351574	0	0	0.00654318	0.000846382	0	0	0.00185553	0.00205085	0.000878935	0.000813829	9.76594e-05	0.000162766	0.000585957	0.000130213	0	0	0	0.00139979	0.00182298	0.0098636	0.0105472	0.0190761	0.000390638	0.00162766	0.00172532	0.000976594	0.00276702	0.00061851	0.0118493	0	0.0115238	0.000878935	0.000781275	0.0036134	0	0	0	0.000130213	9.76594e-05	0	0.00839871	0	0.000195319	0	0.000130213	0	0.000944041	0.000260425	0.000130213	0.00315765	0.000488297	0.000846382	0	0.000488297	0.000813829	0.00325531	0	0.0121749	0.000423191	0.0020834	9.76594e-05	0	9.76594e-05	0.000325531	0	0	0.000325531	0	6.51063e-05	0.00052085	9.76594e-05	0	0	0.00328787	0.00061851	0	0.000130213	0	0	0	9.76594e-05	0.000944041	0	0	0	3.25531e-05	0	9.76594e-05	0	6.51063e-05	0	0.00162766	3.25531e-05	0	0.0020834	9.76594e-05	0.000195319	0	0.000585957	0.00110681	0.000162766	0.0010417	0.000162766	0.00052085	0	0.000325531	0.000292978	3.25531e-05	0.000195319	0.000130213	9.76594e-05	9.76594e-05	3.25531e-05	0.000260425	0.00787786	0.000162766	3.25531e-05	3.25531e-05	0	0.0215827	0.0150721	0.00110681	0.00667339	0.00123702	0.000195319	6.51063e-05	0	0.00146489	0	0.000162766	6.51063e-05	6.51063e-05	0.000130213	0.000195319	0	0	0	3.25531e-05	0	0.0157883	0	6.51063e-05	0	0	6.51063e-05	0.000878935	0.000683616	0.000162766	0.00146489	0.00273446	0	0.000130213	0	3.25531e-05	0.000553403	0	0.000227872	3.25531e-05	0	0.00146489	0.000130213	0.000260425	0	0.000683616	0	0	0	0.00149744	0.000813829	0	0.000227872	0	3.25531e-05	0.000195319	0.00117191	0	0	3.25531e-05	0.00201829	0.00100915	0	0.0010417	0.000162766	0.000162766	0.00348319	0.000227872	0	0.000390638	0	3.25531e-05	0	0.000227872	0.000130213	0.00524106	0	0	0	0	0	0.00123702	0	0	0.000651063	0.000130213	0	3.25531e-05	0	0	0.00052085	0	0.000195319	0.013477	0	3.25531e-05	0	0.000292978	3.25531e-05	6.51063e-05	0	0	6.51063e-05	3.25531e-05	0	0	9.76594e-05	0.000162766	0.000748722	0	0	0.00162766	0	0	0.000585957	0.000195319	9.76594e-05	0	0	0	3.25531e-05	0.0363944	0	0	0	0	0.000130213	0	0.000488297	0	3.25531e-05	0.000976594	0.0129236	0	0	0	0.0139979	6.51063e-05	9.76594e-05	0	0	0	0	0.0239917	0	3.25531e-05	0.000358085	0.000292978	0	0	0.00052085	0	0	0.00110681	0.00227872	3.25531e-05	3.25531e-05	0	0.00107425	0	3.25531e-05	0.00143234	0.000162766	0.000455744	0.00322276	0.000911488	0	0.000292978	0.000292978	0.00771509	0	0.000390638	0	0.000195319	0.00110681	0.00195319	0.000130213	0.000716169	0.000358085	0	0.00195319	0.00143234	0	0	0.000781275	0.00052085	0.00511084	0.00107425	0.000292978	6.51063e-05	3.25531e-05	0	3.25531e-05	0	3.25531e-05	3.25531e-05	0	0.000488297	0.0072919	0.000130213	0.00644552	0	0.00100915	9.76594e-05	0.000130213	9.76594e-05	9.76594e-05	0	0.000130213	0.00302744	0.0207038	0.00179042	0.000455744	6.51063e-05	0	0	3.25531e-05	0	0	0	0	0	0	0.000813829	0	0	0	0	3.25531e-05	0	0	0	0	0
98	2173	Kisoro	Muramba	115	1	-1.12	-1.41	-1.17	90	89	107	5.18269e-05	0	0	5.18269e-05	0	0.000777403	0.00476807	0.0130086	0.00196942	0	0.0013475	0.00285048	5.18269e-05	0.000466442	0	0.000155481	0	5.18269e-05	0.000103654	0.00082923	0	5.18269e-05	0	0	0	0.0853071	0	0.00274683	0.000103654	0.00181394	0.000310961	0.00103654	0.000103654	0	0.000103654	0	5.18269e-05	0	0	0	0	0	0	0	0	0	0	0	0	0	0.000259134	0	0	0	0	0	0.000259134	0	0	0	0	0	0.109458	0.0813682	0.00362788	0.00414615	0	0.00186577	0.0243586	0.0207826	0	0	0	0	0.0171547	0	0.00316144	0.000103654	0.00238404	0	0	0	0.0190723	0	0	0	0.00108836	0	0.00124385	0	0.000259134	0	0	0	0	0.00129567	0	0.00124385	0.000621923	0	0	0.00155481	0.000518269	0	0.000103654	0.000103654	5.18269e-05	5.18269e-05	0	5.18269e-05	0	0.000207308	0	5.18269e-05	0.000103654	0	0.000103654	0	0.00114019	0	0.000259134	5.18269e-05	0.000466442	0.000466442	0.00103654	0.000310961	0.000207308	0	0	0	0.000777403	0	0.000103654	0	0	0.000259134	0	0	0	0	0	0.000310961	0	5.18269e-05	0	0	5.18269e-05	0	0	0	0	0	5.18269e-05	0.000518269	0.000207308	0	0.00352423	0	0.00176211	0.000155481	0.00321327	0.000777403	0.0034724	0.00849961	0.00114019	0	0.021249	0.000725577	0.00171029	0	0.002695	0	0	0.000155481	0.000777403	0.000414615	0.00196942	0.000155481	0.00119202	0.000984711	0.00233221	0	0	0	0.00165846	0	0	0	0	0	0.00912153	0	0.000155481	0	0.00362788	0.000310961	0	0.000103654	0.00119202	0.00139933	0.0048199	5.18269e-05	0	0.000414615	0.00518269	0.000362788	0	0	0	0.000103654	0	0	0	0.00139933	0	0.00181394	0	0.00248769	0.000570096	0	0	0	0.0145115	0.0563358	0.000466442	0.00103654	0.000155481	0.000310961	0	0	0.000103654	0	0.000103654	5.18269e-05	5.18269e-05	0	0.000881057	0.00632288	0.000103654	5.18269e-05	0	0	0.000362788	0	0.000881057	0	0	0.000103654	0	0	0	0	0	0.000984711	0.00233221	0.000466442	0	0	0	0	0.000155481	0	0.000310961	0.0125421	0.00663384	0.0021249	0	0	0	0	0.000259134	0.0088624	0.000103654	0.000466442	0.00357606	5.18269e-05	0.000310961	0.00067375	0	0.000621923	0.00445711	0	0	0.00342058	0.00228038	0.00145115	0	0.00181394	0	0	0	0	0.000932884	0.000155481	0.00067375	0	0.000155481	0	0	0.000155481	0.000155481	0.00409432	0	0.00082923	0	0.000103654	0	0.0144597	0.000207308	0	0.000155481	0.000984711	0	0	0	0	0.000570096	0.00186577	0	0.000725577	0.000621923	0	0	0	0.00253952	5.18269e-05	0	0	0	0	0	0.00067375	0.00248769	0	0.00082923	0.00171029	0.000259134	0	0	0.000414615	0	0	0	0.000103654	0	5.18269e-05	0.00938067	0.00378336	0.00233221	0.00606375	0	0.000466442	5.18269e-05	0	0.000103654	0.000103654	0.000103654	0	0	0	0.000103654	0	0.000570096	0.000207308	0.00103654	0.00119202	0.000103654	0	0	0.00108836	0	0.000103654	0.000155481	0	0.000414615	0.000777403	5.18269e-05	0.000155481	0	0.000362788	0.000310961	0.00139933	0.00067375	0.000466442	5.18269e-05	0	0.00202125	0	0.000362788	0	0.00611557	0.000310961	0.0040425	0	0.000207308	0	5.18269e-05	0	0	0.00119202	0.00067375	0	0	0.000310961	0.00756673	0.000310961	0	0.00761855	0	0	0	0	0.0190723	0.0106245	0.00243586	0.00139933	5.18269e-05	0	0.000777403	0	0	5.18269e-05	0.000725577	0	0	0	0.00067375	0	0.000414615	0	0.000103654	0	0	0	0	0	0	0	0.00264317	5.18269e-05	0	5.18269e-05	0.000570096	0	0.00114019	0.000881057	0	0	0.000310961	0	0	0	0	0	0	0	0	0.000570096	0.00082923	0	0.00114019	0	0.000259134	0	0.000310961	0	0	0.000414615	0	5.18269e-05	0.0013475	5.18269e-05	0	0	0	0	0	0	0	0.000570096	0.00129567	0.000725577	0	0.000466442	0	0.000362788	5.18269e-05	0	0	0	0.00114019	0	0	0.00082923	0	0	0.000310961	0.000207308	0.00165846	0	0.00082923	0.00155481	0.0245141	0	0	0	0.000207308	5.18269e-05	0	0	0	0	0	0	0	0	0	0.0631252	0.0021249	0.000881057	0.000103654	0.0109873	5.18269e-05	0.000414615	0	0.000103654	0	0.000103654	0	0	0	0	0	0.00632288	0.0824048	0	0	0	0	0.000621923	0.00419798	0	0.00144618	0	2.37079e-05	0	0	0.000260787	0.00289237	9.48317e-05	0	2.37079e-05	0.00184922	0.000213371	0	0	0	0	0	0	0	0	0	0	0	0	0	0	0.00341394	0.00045045	0.00011854	2.37079e-05	4.74158e-05	2.37079e-05	0	0	7.11238e-05	2.37079e-05	0.000308203	0.000142248	0.000734945	2.37079e-05	0.000284495	2.37079e-05	0	0	2.37079e-05	0	0.000474158	2.37079e-05	0	0.000189663	0.00614035	0	0	0.00101944	0	0	0.000877193	0.00144618	0	0.000403035	0.000189663	0.000189663	0.00011854	0.000142248	7.11238e-05	0.000142248	0.102513	0.0491939	0.00611664	0.0270744	0.0105974	0.0144855	0.000379327	0.00516833	0	0	0.000497866	0.00429113	0.000782361	0.000284495	0.00964912	0.00730204	4.74158e-05	0	2.37079e-05	0.0035799	0.00578473	0.000331911	0.00272641	0.00272641	7.11238e-05	0.000900901	0.00291607	2.37079e-05	2.37079e-05	0	0.000189663	0.000142248	0.00803698	0.000403035	0.000284495	0	0.000426743	0	0	0	0.000165955	0	0.000331911	7.11238e-05	4.74158e-05	0	0.000213371	0.000142248	2.37079e-05	0.000189663	4.74158e-05	0	0	0	0	0	0	0	0.000237079	9.48317e-05	0.000260787	4.74158e-05	0.000213371	0	0	0.00011854	4.74158e-05	0	4.74158e-05	7.11238e-05	0	0	0	0.000545282	0.000165955	0	0	0	2.37079e-05	0	0	4.74158e-05	7.11238e-05	0.000426743	0	0.00305832	0	0.00189663	0	0.000237079	0	0.00931721	0.000806069	0	0.000474158	0.0119725	0	0.00123281	0	0.000189663	0.000924609	0.000853485	0.0160977	0.01688	0.00331911	0.00177809	0.000260787	0	7.11238e-05	0	0.00154101	0.0152205	0.000165955	0.00011854	0.000284495	0.000379327	0.000142248	0	0.00101944	0.00673305	0.000403035	0.000237079	0.000853485	0	0.000853485	0.00158843	2.37079e-05	0.000403035	0	0	0.00417259	0.0205785	0.00137506	0	0	0.00135135	0.000165955	0	0.000260787	0.00163585	0.00144618	0.00405405	0.00125652	0	0.00459934	9.48317e-05	0.0229967	0.000284495	0.00218113	0.000474158	0.00312945	0.00184922	0.000284495	0.000284495	0	0	0.000521574	0	0	0.000165955	0	2.37079e-05	0	0	0	0	0	0	0	0	0	9.48317e-05	0	0	0	2.37079e-05	0	4.74158e-05	0.00101944	0	2.37079e-05	0	0	0.000189663	0	0.00137506	0	0	0	0	2.37079e-05	0	0	0	0.00500237	7.11238e-05	0.000260787	0	0	9.48317e-05	0	0	0.00011854	0.000142248	0.000165955	0.000426743	0.000711238	0.0011854	0.000758653	9.48317e-05	0	0.000260787	0	9.48317e-05	0	0	0.000308203	7.11238e-05	0.000189663	0	0.00282124	0.00123281	0.00291607	0.00158843	9.48317e-05	0.000379327	0	0.000142248	0.000284495	0	0.000189663	0.00391181	2.37079e-05	0.0174016	0.00701754	0.00116169	0.00222854	0.00132764	2.37079e-05	0.0012091	0.000877193	0.000237079	4.74158e-05	0.00486012	7.11238e-05	0.000521574	0	0.00469417	4.74158e-05	0.000165955	0.00139877	0.000142248	0.00151731	0.000972025	0.00203888	0	7.11238e-05	0.000924609	0.00490754	0.000189663	0.0179943	0.00220484	0.00668563	0	0.000213371	2.37079e-05	0.000355619	0	7.11238e-05	0.000616406	0.000142248	0.00011854	0.03312	0.000616406	0.000663822	0.000142248	0.00550024	0.000972025	0	0	0	0	7.11238e-05	4.74158e-05	4.74158e-05	0.00011854	9.48317e-05	0.000474158	0.00229967	4.74158e-05	0.000142248	0.00111427	0.000213371	0	0.000782361	0.000331911	2.37079e-05	0.000237079	0.000355619	0.000521574	0.000189663	0.00184922	0.000474158	0.000972025	9.48317e-05	0.000497866	2.37079e-05	0.0011854	0.00011854	9.48317e-05	0	0.00011854	9.48317e-05	0.000237079	0.000592698	2.37079e-05	0.000142248	0.000663822	0.00111427	0.000711238	0.00104315	7.11238e-05	0.032551	0.00455192	0.00222854	0.000972025	0.00056899	0.0050972	0.000711238	0.000213371	0.000663822	0.00011854	0.00011854	0	4.74158e-05	0.00855856	0.000806069	7.11238e-05	0.000142248	2.37079e-05	0.000165955	0.000308203	0.0142959	0.000260787	0.000284495	7.11238e-05	2.37079e-05	0.000260787	0.0036036	0.000331911	7.11238e-05	0.00265529	0.00068753	4.74158e-05	0.00860597	4.74158e-05	0.00246562	7.11238e-05	0	0.000189663	2.37079e-05	0	0.000545282	0	7.11238e-05	2.37079e-05	0.00045045	0	0.00182551	0.000142248	0.000900901	0.00168326	0.000995733	0.000545282	0	0	0.00123281	0.000616406	0	0.00237079	0.000616406	0	0.00284495	0.000474158	0.000521574	0.00343765	0.000213371	0.00704125	0.000972025	0.000355619	0.000734945	0.000142248	0.00011854	7.11238e-05	0	0.00305832	0	0.000260787	0.0139403	0	0	0	0.000331911	0.00045045	0.00196776	0.00348506	0.00284495	0.000379327	0.00763395	0	2.37079e-05	0	0.00011854	0.000213371	0.000663822	0.000260787	0.000213371	2.37079e-05	0	0.0011854	0	4.74158e-05	0.000331911	0.000213371	0	0	0.00011854	0.000592698	0.00125652	0	0	0	0.00206259	0.000995733	0.000189663	0.00011854	0	0.000189663	0	0.00343765	0	0.00182551	0	0.00151731	0.000948317	0.000284495	0	0.000426743	0.000189663	0.000213371	0.000260787	0	0	0	0.000189663	0	0.00142248	0.0109056	0	0.000474158	0.000853485	0	0.000331911	0.000308203	0.00244192	0.00113798	0	0.00211	0.00445709	0	0.00011854	4.74158e-05	0	0.000308203	0.000260787	0.00277383	0.000213371	0	0.000545282	0.000426743	4.74158e-05	0.000189663	0.00192034	2.37079e-05	0	0	0	0.000189663	0.00395922	0.000972025	0.00045045	0.00962541	0.000355619	0.00011854	0.00011854	0.000331911	0.00258416	0.000213371	7.11238e-05	0.00056899	0	0.000213371	0.000806069	0.000829777	0.0029872	0.00218113	0.00433855	0.000237079	0	0.00203888	0.00068753	0.000142248	0.000355619	0.00109056	0.000616406	2.37079e-05	0.000165955	0.000260787	0.000474158	0.000213371	0	0.0012091	0	0.000711238	0.000165955	0.000189663	2.37079e-05	4.74158e-05	2.37079e-05	0	0.00765766	0.0539118	0.0045045	0.000924609	0.000213371	0.0104315	0	4.74158e-05	0.000165955	0.00111427	0.000426743	0.000711238	0.00142248	0.00187293	0.00234708	0.000403035	0.0100047	0.00056899	0.00056899	0.0101233	0.0136558	0	0	0.000521574	0
99	2178	Kisoro	Muramba	109	1	-1.89	-1.24	-0.37	115	91	107	0	0	0	0	0	0	0.00446429	0.00223214	0.0028331	0	0.00111607	0	0.000343407	0.000171703	0.000257555	0.000171703	0	0	0	0.000343407	0	0	8.58516e-05	0.000171703	0	0.00188874	0	0.0028331	0	0.000600962	0.000429258	0	8.58516e-05	0.000257555	0.000171703	0.000257555	0.000257555	0	0.000429258	8.58516e-05	0	0	0	0	0	0	0	0	0	0	0.00103022	0	0	0	0	0	0	0	0	0	0	0	0.0375172	0.183808	0.00360577	0.00927198	0	0.000171703	0.0400927	0.0314217	0	8.58516e-05	0	0.000257555	0.00154533	0	0.00111607	0.000944368	0.00721154	0.010388	0	0	0	8.58516e-05	0.00334821	0	0.00163118	0	0.000343407	0	8.58516e-05	0	0.0164835	0.000171703	0.000171703	0.00103022	0	0.0028331	0.000686813	0	0	0.00609547	0.000429258	0	0	0.000171703	0	0.000257555	0	0.000257555	8.58516e-05	0	0	0.000257555	0	0	0.000257555	0	0	0	8.58516e-05	0.000171703	0	0.00188874	0.00163118	0.00188874	0.000171703	0	0	0	0.000858516	0	0	8.58516e-05	0	0	0.000171703	0	0	0	0	0.00103022	8.58516e-05	8.58516e-05	0	0	0	0	0	0	0	0	0	0	0	0	0.000257555	0	0.0464457	0	0	0.00626717	0	0.00206044	0.000600962	0	0.0123626	0.00120192	0.000257555	0	8.58516e-05	0	0	0	8.58516e-05	8.58516e-05	0.00343407	0.000429258	0.00231799	0.00154533	0	0	0	0.00824176	0	0	0	0	8.58516e-05	0	0.00377747	0	0.0024897	0	0.0026614	0.00120192	0	0.000171703	0	0.000858516	0.000429258	0.00300481	0	0.00223214	0.015024	0.00489354	0	0	0	0	0	0	0	0	0	0	0	0.000600962	0	0	8.58516e-05	0	0.00171703	0	0	8.58516e-05	0	0	0	0	8.58516e-05	0	0	0	0	0	0	0	0.000171703	0.00128777	0	0	0.000171703	0	0.000257555	0	0	0	0	0	0	0	0	0	0	0	0	0	0	0	0	0.000343407	0	0	0.0118475	0.000858516	0.000944368	0.000171703	0.000429258	0.000171703	0.00111607	0.0109032	0.000171703	0.0114183	0.000944368	8.58516e-05	0.00171703	0.00223214	0	0.00128777	0.0101305	0.00051511	0	0.00120192	0.000429258	0.00111607	0	0	0	0.00103022	0.00635302	0.000600962	0.0392342	0	0.00841346	0.00180288	0.00257555	0	0	0.000171703	8.58516e-05	0.000171703	0	0	0	0.000171703	0	0.000600962	0.00867102	0	0.00137363	0.00145948	0	0.000171703	0	0	0.00231799	0.00051511	0.000686813	0.000171703	0.00051511	8.58516e-05	8.58516e-05	0	0.00867102	0	0.000171703	0.000429258	0	0	0	0.0076408	0.00051511	0	0.00480769	0.00223214	0.00137363	0.000257555	0	8.58516e-05	0	0.00145948	0	0	0	0.00120192	0.0372596	0.00583791	0.00111607	0.000343407	0.00188874	0.00145948	0.00180288	0.000858516	0	0.00128777	0	0	0	0	0.000171703	0	0.00111607	0	0.00274725	8.58516e-05	0	0.00197459	0	8.58516e-05	0	0.00240385	0.000257555	0.000600962	0.000686813	0.000944368	0.00128777	0.00137363	0.00051511	0.000343407	0.000171703	0.0024897	0.000600962	8.58516e-05	0	0.000858516	0.00394918	0.000686813	0.000600962	0	0	0	8.58516e-05	0	0	0	0.00463599	0.00180288	0.00386332	0.00188874	0	0	0	0.000772665	0.0271291	0	0	0	0	0	0	0	0	0.00369162	0.00120192	0.000686813	0.000858516	8.58516e-05	0	0.00171703	0	0	0.000600962	0.0024897	0	0	0.000600962	0	0.000858516	0	0	0	0	0	0.000858516	0.000257555	0	0	0.000343407	0.000429258	0.000686813	0.000343407	0	0	0.00377747	8.58516e-05	0	8.58516e-05	0.00145948	8.58516e-05	0	0	0.00120192	0	0	0	0.000600962	0	0.000429258	0	0	0	0	8.58516e-05	0.000343407	0	0.00137363	0	0	0	0	0.00154533	0.00051511	8.58516e-05	0	0	0.00472184	0.000944368	0	0.000686813	0	0.00480769	0.00128777	0.000772665	0	0.000429258	0	0	0	0.000429258	0.000600962	0	0	0	0.000257555	0.00111607	0.00051511	0.00111607	0.000858516	0.000686813	0.00463599	0.00180288	0.0309066	0	0	0.000429258	0.00051511	0	0	0.000171703	0	0	8.58516e-05	0	0	0.000429258	8.58516e-05	0.0053228	0.000171703	0	0	0.000944368	0	0	0	0.000171703	0	0.000772665	0	0	0.00927198	0.000257555	0.00128777	0	0.0911745	0.000257555	0.00635302	0.000171703	0	0	8.58516e-05	8.58516e-05	0	0.000103546	0	0	0	0	0	0	0	0	0	0.0206057	0.000207093	0.00859436	0.000517732	0	0.000880145	0.000362413	0.000465959	0	5.17732e-05	0.000362413	0.000207093	0.00015532	5.17732e-05	0.000310639	0.0219519	0.00455604	0.000310639	0.000258866	0.00336526	0	0	0.00481491	0.000465959	5.17732e-05	0.00590215	0.00486668	0.0231426	0.00326171	0.00771421	0.0073518	0.00103546	0	0.000673052	0.00113901	0	0	0.000673052	0.00284753	0.000207093	0	0	5.17732e-05	0	0	0	0	0	0	0	0	0	0	0	0	0.0218483	0.0910691	0.00693761	0.01051	0	0.0292519	0.00248512	0.0208128	0	0.00284753	0.00207093	0.00015532	0.000310639	0	5.17732e-05	0.00284753	0	0	0.000103546	0.000465959	0.000465959	0.00015532	0	0	0.000465959	0.00346881	5.17732e-05	0	0	0	0.00305462	0.00015532	0	0.000724825	0.00207093	0	5.17732e-05	0.000310639	0	0	0.000103546	0	0	0.000207093	0.000207093	0	5.17732e-05	0.000621279	0	0.000517732	0	0	5.17732e-05	0	0	0	0	0.000414186	0.000207093	0	0	0.000414186	0.000103546	0	0	0.000258866	0.00103546	0	0.00015532	0.000465959	0.00015532	0	0	0	0	0.000103546	0	0	0	5.17732e-05	5.17732e-05	0.000776598	0.00015532	5.17732e-05	0	0.000258866	0	5.17732e-05	0.000207093	0	0.00988869	0.000673052	0.00222625	0.000207093	0	0.0170334	5.17732e-05	0	0.000310639	0.00015532	0.000621279	0.0023298	0.00471136	0.000258866	0.000103546	0	0.000776598	0	0.000517732	0.00103546	0.000258866	0.000931918	0.000673052	0.00015532	0.000621279	0	0	0	0.000724825	0.00362413	0.000103546	0.00015532	0	0	0.000465959	0.000776598	0	5.17732e-05	0	0	0	0.000465959	0.000103546	0	0.000103546	0.00295107	0.00015532	0	0.000362413	0	5.17732e-05	0	0	0.000103546	0.00103546	0	0	0	0.000362413	5.17732e-05	0.000103546	0.0117525	0.00227802	0.00181206	0.0389852	0	0.00310639	0	0	0.000414186	0	0	0	0	0	0.00315817	0.000465959	0	0.0121149	0.0728449	0.000569506	0.00181206	0	0	5.17732e-05	0.000362413	0	0	0.00015532	0	0	0	0	0	0	0	0	0	0	0	0	0	0	0	0.00238157	5.17732e-05	0.000414186	0	0	0	5.17732e-05	0.000673052	0.0326171	0.000103546	0.000362413	0	0	0	0	0	0	0	0	0	0	0	0	0	0	0	0	0	0	0	0	0	0	0	0	0	0	5.17732e-05	0	0.0223143	0.00931918	0.000569506	0	0.000414186	5.17732e-05	0.000517732	0.000258866	0.000310639	0.000207093	0.0152731	0.000103546	0.00797308	0.00119078	0.00227802	0.00015532	0.000103546	5.17732e-05	0	0.00191561	0	0.000362413	0	0.00222625	0.00181206	0.000414186	0.000258866	0.00222625	0.00320994	5.17732e-05	0.000103546	5.17732e-05	0	0.000103546	0	0.000207093	0.000103546	0	0	0	0.000103546	0.00196738	0	0.000673052	0.000103546	0	0.000880145	0	0	0.00015532	0	5.17732e-05	0.000776598	0	0.000414186	5.17732e-05	0	0	0	0	0	5.17732e-05	0.000362413	0	0.000103546	0	0.000207093	0.000103546	0.000103546	0.00129433	5.17732e-05	0.000465959	0.000258866	0	5.17732e-05	0	0	0	5.17732e-05	0.000207093	5.17732e-05	0.000103546	0	0	0	0.00015532	5.17732e-05	0	0	0.00636811	0.000569506	0.000828372	5.17732e-05	0.000465959	0.000517732	5.17732e-05	0.000517732	0	5.17732e-05	0	0	0	0.00455604	0.000103546	0.000310639	0.00015532	0.00015532	0	0.000207093	0.0117525	5.17732e-05	0.00015532	0	0.000103546	0.000103546	0.00186384	0	0	0.0159462	0.000776598	0.000207093	0.00310639	0.000103546	0.000207093	0.000983691	0.00310639	0.00652343	0	5.17732e-05	0.0060057	0.000103546	0.00284753	0.000621279	0.000103546	0.000207093	0.00481491	0.000517732	0	0.000621279	0.000258866	0.000207093	0.00284753	5.17732e-05	0.000258866	0	0	0.00181206	5.17732e-05	0	0.000207093	0.00113901	0	0	0.000103546	0.00341703	0.000362413	0.000103546	0.000310639	0	0.00015532	0	0	0.000207093	0	0	0.00771421	0	0	0	0	0.000465959	0	0	0.000414186	5.17732e-05	0.00181206	0.00916386	0.00274398	0	0.046803	0	0	5.17732e-05	0.00103546	0	0	0.00802485	0	0	0.000931918	0.000103546	0	0.000207093	0.000517732	0.000258866	0.00414186	0	5.17732e-05	0.00144965	0.00119078	0.000983691	0	0	0.000103546	5.17732e-05	0	0.000931918	0	5.17732e-05	0	0.000776598	0	0.000310639	0	0.00160497	0	0.00129433	0	0.000258866	0	0	0.000207093	5.17732e-05	0.00533264	5.17732e-05	0.000103546	0.000103546	0	0	0	0	0	0.000621279	0	0.00176029	0.00186384	0	0.000828372	0	0.00139788	0	0	0	0.000103546	0.000776598	0.000517732	0	0.000414186	0	0.000362413	0.00181206	0	0	0.000621279	0.000517732	0.00222625	0.000207093	0	0.00621279	0.0192596	0.00139788	0	0	0	0	0	0.000517732	0	0.000414186	0.00434895	0.00222625	0.00238157	0.00274398	0	0	0	5.17732e-05	0	0.00015532	0.00129433	0.00507378	0.000465959	0.00015532	0	0.000776598	0	0	0.000103546	0	0	0.000724825	0.000103546	5.17732e-05	5.17732e-05	0	0	0	0	0	0	0	0	5.17732e-05	0	0	0.000103546	0	0	0	0	0	0	0.000569506	0.0152213	0	0.00274398	5.17732e-05	0.0585038	0.00641988	0.00129433	5.17732e-05	0.00398654
100	2182	Kisoro	Muramba	86	1	-4.7	-3.07	-0.87	105	91	110	0	0	0	0	0	0	0.00641623	5.48396e-05	0.031094	0	0	0	0.000548396	0	0	0.000767754	0	0	0	0	0	0.000383877	0	5.48396e-05	5.48396e-05	0	0	0.000164519	0	0	0.00153551	0.00257746	0.000329038	0	0.000767754	0.000274198	0.000109679	0	0.00197423	0	0	0	0	0	0	0	0	0	0	0	0	0	0	0.000109679	0	0	0	0	0	0	5.48396e-05	0	0.00723883	0.0246778	0.00504524	0.000603236	0	0	0.000987113	0	0	0	0	0	0	5.48396e-05	0.000329038	0	0.00131615	0	0	0	0.000987113	0	0	0	0	0	0	0	0	5.48396e-05	0	5.48396e-05	0	0	0	0	5.48396e-05	0	0	0	0	0	0	0.000109679	0	0	0	0	0	0	0	0	5.48396e-05	0	0	0	0	0	5.48396e-05	0	0	0	0	0	0	0	0	0	0	0	5.48396e-05	0	0	5.48396e-05	0	0	0	0	0	0	0	0	0	0	0	0	0	0	0	0	0	0	0	0	0	0	0	0	5.48396e-05	0	0	0	0	0	0	0	0	5.48396e-05	0	0	0	0	0	0	0	0	0	0	0.000548396	0	0	0	0	0	0	0	0	0	0	0	0	0	0	0	0	5.48396e-05	0	0	0	0	0	0	0	0	0	0	0.000164519	0	0	5.48396e-05	0	0.0328489	0.000109679	0	0.000219358	0.00186455	0	0.00427749	0.00230326	0.00422265	0.0517137	0.000109679	5.48396e-05	0.00548396	0.00126131	0.000712915	0.00619687	0.00455169	0.000493556	0.0159035	0.546586	5.48396e-05	0.000493556	0	0.000658075	0	0.00120647	0.0055388	0.00175487	0.0146422	0	0	0	0	0	0	5.48396e-05	0	0	0	0	0	0	0	0	0	0	5.48396e-05	0	0.000164519	0	0	0.0289553	0.000383877	0	0.000548396	0.00137099	0.000109679	0.00109679	0.00510008	0.000932273	0	0	0	0	0	0	0.00197423	0.000438717	0	0	0	0	0	0	5.48396e-05	5.48396e-05	0	0	0	0.00296134	0	0.000932273	0	0	5.48396e-05	0	0	0	0	0	5.48396e-05	0	0	0	0	0.00120647	0	0	0.000164519	5.48396e-05	0	0	0	0	0	0	0	0	0	0	0	0	0	0	0	0	0	0	5.48396e-05	0.00630655	0	0.000877434	0.00148067	0	0.000932273	0.000987113	0	0	0.000548396	0	0	0.000383877	0.000164519	0.00811626	0.000493556	0	0	0	0.000932273	0	0	0	5.48396e-05	0	0	0	0	0	0	0	0	0	0.00109679	0	0	0	0.000274198	0.000712915	0	0	0	0.000438717	0	0	0	0	0	0	0	5.48396e-05	0.00367425	0	0	0	0	0	0	5.48396e-05	0	0.000493556	0.000109679	0	0	0.0153551	0.00312586	0.00230326	0	0.016068	5.48396e-05	0	0	0.000109679	0	5.48396e-05	0	0	0	0	0	0	0	0	5.48396e-05	0	0	0	0	0	5.48396e-05	0	0	0	0	0.000987113	0	0.00959693	0	0.000932273	0	0	0	0	0.000822594	0	0	0	0.00504524	0	0	0	0	0	0.000548396	0	0	0	0	0	0	0	0	0	0	0	0	0	0	0	0	0	0	5.48396e-05	0	0	5.48396e-05	0	0	0	0.000329038	0	0	0	0	0	0	0	0	0	0	0	0	0	0	0	0	0	0	0	0	0	0.0128325	5.48396e-05	0.000329038	0.00998081	0.00488072	0	0	0	0	0.000164519	0	0	0	0	0	0	0	0	5.48396e-05	0	0	0	0	0	0.000109679	0	0	0.000164519	0.0134357	0.000109679	0.000493556	0	5.48396e-05	0	0.0149712	0	0	5.48396e-05	0	0	0	0	0.0170003	0.000164519	0	0.000274198	0	0	0.00115163	0	0.000143034	0	4.76781e-05	0	0	0	0	0	0	0	0.0518737	0.000524459	0	0.000476781	0	0	0.000810527	0	4.76781e-05	4.76781e-05	0.000381425	0	0.000524459	0.000524459	0.000905883	0.00843902	0.00214551	4.76781e-05	9.53562e-05	0.000190712	0	0	0.000572137	0.000333747	0	0.000953562	0	0	0.000429103	0.000715171	0.000572137	4.76781e-05	0	0.000190712	0.000190712	0	0.000286068	0	0.000905883	0	0	0	0	0	0	0	0	0	0	0	0	0	0	0	0	0.15729	0.107371	0.00691332	0.00419567	0	0.0195957	0.00128731	0.000286068	0	0.00657957	0.00181177	0.0312768	0.00290836	0	0.00896348	0.00538762	0	0	0	0	0.00309908	0.000858205	0.0030514	0.000905883	0.00114427	0.00324211	0	0.000429103	0.00357586	0	0.00157338	9.53562e-05	0	0.00157338	0.000143034	0.000858205	0.00138266	0.000143034	4.76781e-05	0	9.53562e-05	0	0.00123963	0.000429103	0.000143034	4.76781e-05	0.000572137	0.000762849	0	0.000715171	0.000190712	0	9.53562e-05	0	0	0	0.00452942	0.00104892	9.53562e-05	0	0.000619815	0.000333747	0.000333747	0	0	0.000715171	0.000476781	0	0.000667493	0.000381425	9.53562e-05	4.76781e-05	4.76781e-05	0.000524459	0.000429103	9.53562e-05	4.76781e-05	0	0	0	0	0	0.000381425	0.000333747	0.000762849	0	0.00309908	0	0.000858205	0	0	0	0.00324211	0	0.000333747	0.0189759	0.00333747	0	0	0.000190712	0.000667493	0.00100124	0.00414799	0.00495852	0	0.00219319	0.00138266	0.000572137	0.000381425	0.00023839	0.00176409	0	0.00104892	0.000524459	0.000381425	0.00181177	0	0	0.000381425	0.00171641	0.000143034	0.000143034	0	9.53562e-05	0	0.000619815	0	0.000476781	0	0	0	0	0.000858205	0	0	0	0.000429103	0	0.0019548	0.00343282	0.000333747	0	0.00162105	0	0	0	0.0379517	0	0.00128731	0	0.000429103	0	0	0	0	0	0	0	0	0.000381425	0	9.53562e-05	0	0	0.011109	0.000190712	0.00538762	0	0.0242205	0	0	0.00276533	0.000190712	0	0	4.76781e-05	0	0	0.0508725	0	0	0.00219319	0	0.000190712	0	9.53562e-05	0	0	0	0	0	0	4.76781e-05	0	0.000619815	0	0	0	4.76781e-05	0.00443406	0	0.000286068	0.0408601	0.000143034	4.76781e-05	0	0	0	0	0	0	0	0	0	0	0	0	0	0	0	0	0	0	0	0	0	0	0	0	0	0	0	0.00262229	0.0308	0.00328979	0.000667493	0.000286068	0	0.000381425	0.000190712	0	0.000381425	0.00023839	0.0170688	0	0.0023839	9.53562e-05	0.00638886	0	0.00023839	0.000429103	0	0	0.000143034	0.00128731	0	0.00138266	0.00100124	0.00581673	9.53562e-05	0.00462477	0.000715171	0.000190712	0.000762849	0.000286068	0	0.000429103	0	0	0.00023839	0	0	0	0.0015257	0	0	0.00290836	0.000143034	0.000143034	0.000476781	0	0	0	4.76781e-05	0.00023839	0	0	0	0	0.000810527	0.000143034	0	0.000333747	0	9.53562e-05	0	0.000381425	0.00328979	0.00023839	0.000143034	0	0	0.000572137	4.76781e-05	0.000190712	4.76781e-05	9.53562e-05	0	0.000524459	0.000143034	0.00171641	0.000143034	0.000429103	0.000143034	4.76781e-05	0.000190712	9.53562e-05	0	0.000524459	0.00205016	0.000810527	4.76781e-05	0.0211691	0.00376657	0.00414799	0.00147802	0.00143034	0.00839134	0	9.53562e-05	0	0.000476781	0.000190712	0	0.000810527	0.000667493	0.000476781	9.53562e-05	9.53562e-05	0	4.76781e-05	9.53562e-05	0.0135406	0	9.53562e-05	4.76781e-05	0.000143034	0	0.000333747	0	0.000286068	0.00753314	0.000143034	0	4.76781e-05	0	0	0.00729475	0.000190712	0.00228855	0	0	0	0.00147802	4.76781e-05	0.000286068	0.000286068	4.76781e-05	4.76781e-05	0	0	0.000333747	0	0.00247926	0	4.76781e-05	4.76781e-05	0	0	0.000381425	4.76781e-05	0	0.00224087	0.000476781	0.000381425	4.76781e-05	0.000715171	0.0310861	0.00338514	0.00157338	0.00462477	0.000667493	0.00138266	0	9.53562e-05	0.00147802	0	0	0.0123009	0	0	0.00104892	0	0	0	0.000858205	0.00219319	0.000429103	0	0	0	0	0	0	0	0	4.76781e-05	0	0	0.000429103	0	0.00138266	0	0	0	4.76781e-05	0.000286068	0.000143034	0.000810527	0	0	0.000333747	9.53562e-05	0	0	0	0	0	0	4.76781e-05	0	0.000429103	0	0	0	0	0	4.76781e-05	0.000190712	0.00114427	4.76781e-05	0.00438638	0	0	0	0	0	0	0	0	0	0	0	0	0	9.53562e-05	0	0.000524459	0.000333747	0	0	0	0	0	0	0.00100124	0.000143034	0	4.76781e-05	0.000572137	0	0	0	0	0	0.00205016	0.00443406	0	0.000286068	0.000190712	0	0.0019548	0	0	0	0	0	0	4.76781e-05	0.000572137	0	0.000333747	0.00357586	0	0.000333747	0.00252694	0.00104892	0	0	0.000190712	0	0.00023839	0.000286068	9.53562e-05	4.76781e-05	0.00505388	4.76781e-05	0.000429103	0.000333747	0	0	0	0	0.000476781	0.000143034	4.76781e-05	0	0	0	0	0	0	0	0	0.000333747	0.000762849	0	0	0.000905883	0.00143034	0	9.53562e-05	4.76781e-05	4.76781e-05	0	0	0	0	0	0	0	9.53562e-05	0	0	0
101	2185	Kisoro	Muramba	115	1	-1.65	-1.95	-1.5	105	79	94	0.00413223	0.00619835	0.00055841	0	0.0172549	0.00195443	0.000279205	0.00619835	0.00441144	0	0	0	0	0.000111682	0	5.5841e-05	0.000111682	5.5841e-05	0	0.000111682	0	0	0	0	0	0.0058633	0	0.00178691	5.5841e-05	0.000111682	0.000223364	0.000390887	0.000111682	0	5.5841e-05	0.000335046	0	5.5841e-05	0	0.0531606	0	0	0	0.00139602	0.000446728	0	0	0.00150771	0.00106098	0	0	5.5841e-05	0	0.00787358	0.0301541	0	0.00647755	0	0	0	0.0089904	0	0.0357382	0.0718673	0.00725933	0.000167523	0.000335046	0.259381	0.000614251	0.000725933	0	0	0	0	0	0.000446728	0.00117266	0.000111682	0.00212196	0.00457896	0	0.000167523	0.00402055	0	5.5841e-05	0	0.000614251	5.5841e-05	0.000390887	0	5.5841e-05	0	0	5.5841e-05	0	0	0	5.5841e-05	0.00117266	0	0	5.5841e-05	0	0	0.000111682	0.000670092	0.000614251	0.000614251	0	5.5841e-05	0.000614251	0	0	0	5.5841e-05	0	5.5841e-05	0	5.5841e-05	0	0	0.00826446	0	0	0	0	0	0	0	5.5841e-05	0	0	0	0	0	0.0012285	0	0	0	5.5841e-05	0	0	0	5.5841e-05	0	0	0	5.5841e-05	0	0	0	0.00418807	0	0.000837614	0.000502569	0	0.00184275	0	0.00848783	0	0.0165848	0	0	0.0108331	0.000446728	0	0.00686844	0.000167523	0.00100514	0	0.000614251	0.000446728	5.5841e-05	0	0.000111682	0.000446728	0	0	0	0.00374134	0	0	0	0.000223364	0.000223364	0	0	0	0	0	0.0274179	0	0	0	0.000446728	0	0.00485816	0.000279205	0.000949296	0	0	0	0.000279205	0	0	0	0.000614251	0	0	0.000223364	0	0	0	0	0.00161939	0.000390887	5.5841e-05	0.00379719	0.000279205	0	5.5841e-05	5.5841e-05	0.00251284	0.000111682	0	0	5.5841e-05	0	0	0	0	0	0	0	0	0	0.00128434	0	0	0.000223364	0	0	0.00966049	0.00134018	0.00117266	0.000502569	0.000670092	0.000111682	0.000111682	0	0	0.000446728	0.000279205	0.000781774	0.00418807	0.00469064	0.00418807	5.5841e-05	5.5841e-05	0.000111682	0.010889	0.0166406	5.5841e-05	0.0021778	0.00161939	0.000725933	0	0.000223364	0	0	5.5841e-05	0.00117266	0	0.000502569	0.000111682	0	0.000223364	0.000223364	0	0.00111682	0.00111682	0	0.0248492	5.5841e-05	0.00178691	0.000725933	0	5.5841e-05	0	0	0	5.5841e-05	0.00915792	0	0.00206612	0	0.000223364	0	0	0	0.00055841	0.000111682	0	0.000279205	0	0.000111682	0	0	0.000390887	0	5.5841e-05	0.000893455	0	0	0.00156355	0	0	0	0	0.000279205	0	0	0	0	0.000167523	0.000111682	5.5841e-05	5.5841e-05	0	5.5841e-05	0	0.00055841	0.000111682	0	0.000167523	0.000111682	5.5841e-05	0.000781774	0	5.5841e-05	0.00480232	5.5841e-05	0	0	0	0	0.00815278	0.000725933	0.00167523	5.5841e-05	0	0.000390887	0	0	0	0.000167523	0	0	0	0	5.5841e-05	0	0.000502569	0	0	0.000335046	0	0	0	0.000781774	0.000111682	0	0	0	0.00055841	5.5841e-05	0	0.00055841	0	0.000223364	0.000167523	0.00139602	0.000335046	0	0.000335046	0	0.00117266	0	0.000167523	0	0	0	0.0034063	5.5841e-05	0	0	0.000167523	0	0.000725933	0.00106098	0.000446728	0	0.00636587	5.5841e-05	0.00206612	0	0	0	0.000279205	5.5841e-05	0	0.00240116	0	0.00407639	0	0.000223364	0	0.000111682	0	0.000502569	0.00189859	0.0157472	0.00100514	0	0	0	0	0	0.000670092	0	0	0	0	0.00145187	0	0	0	0.000167523	0.000725933	0	0.000167523	0	0	0	0	0.000111682	0	0.000167523	0	0	0.00055841	0.00737101	0.000223364	0.000279205	0.000335046	0	0	0.0456221	0	0	5.5841e-05	0	0.00055841	0.00134018	0	0.000670092	0	0	0	0	5.5841e-05	0	0	0.0105539	0.00128434	0	0	0	0.00055841	0.000893455	0.00111682	0	5.5841e-05	0.000390887	0	0.000111682	0	0.013346	0.00173107	0	0	0	0	0.000390887	0	0	0.000390887	0.000279205	0.000111682	0	0	0.000390887	0.00999553	0	0.000446728	0.000837614	0	0.0117824	0	0	0.000111682	0.00055841	0	0.000279205	0	0.0147979	0	0	0	0	0.000111682	0.0182042	0.000167523	0.000837614	0	0.000223364	0.00485816	0.00145187	0	0	0	0	0	0	0	0	0	0.00055841	0	0	0	0	0	0	0	0	0	0	0	0	0	0	0	0.000509096	3.39397e-05	0	3.39397e-05	0	0	0	0	0	0	0	0	0	0	0	0.00407277	0.00108607	0.000135759	0	0.000135759	3.39397e-05	0	0.000169699	0.000101819	0	0.000271518	0	6.78794e-05	3.39397e-05	0.000271518	0.000169699	6.78794e-05	0	3.39397e-05	0	0	6.78794e-05	0	0.000305458	0	0	0	0	0	0	0	0	0	0	0	0	0	0	0	0	0.266495	0.115225	0.0352634	0.0370961	0	0.0052946	0.0105213	0.00458186	0	0.000780614	0.00733098	0	0.013508	0	6.78794e-05	0	3.39397e-05	0	0.00685582	0.000237578	0	0.00359761	0.00291882	0.00285094	0.000543036	0.00220608	0.00101819	0.000101819	6.78794e-05	0	0.000746674	0.00159517	3.39397e-05	0.00169699	0.00132365	0.00885827	0.00183275	0.00352973	0	0	0.000339397	0	0.000644855	0.00166305	0.00115395	6.78794e-05	0.000678794	0.000305458	0	0.000678794	0.00108607	0	0.000237578	0	6.78794e-05	0	0	0.000237578	0.00237578	0	0.000712734	0.00145941	0.000135759	0	6.78794e-05	0.00322427	0.000576975	3.39397e-05	0.000678794	0.000509096	0.000237578	0	0	0.000576975	0.000441216	0.00739886	0.000101819	3.39397e-05	0	0	0.000610915	0.000475156	0.000203638	0.000407277	0	0	0.000271518	0	0.00254548	3.39397e-05	0	0	0.0125916	0.000169699	0.000407277	0.0373337	0	3.39397e-05	0.000644855	0.000509096	0.00186668	0	0.0069237	0.0047855	0.00695764	6.78794e-05	0.00441216	0	0.00203638	0.000407277	0.000678794	0.00380125	0.0115395	0.00325821	0.000169699	0	0	0	0	0	0.000169699	0	0.000169699	0.000101819	0	0	0.00339397	6.78794e-05	0.000882433	0.000373337	0	0	0	0	0	0.000339397	0.000780614	0	0.00295276	0	0.000441216	0.0021382	0	0	0	0.000203638	0	3.39397e-05	0.00166305	0.00145941	3.39397e-05	3.39397e-05	0	0	3.39397e-05	0	0.00631279	0	0	0	0	0	0	0	0	0	0	0	3.39397e-05	0	0	0.000135759	0	0	0.00237578	0.000475156	0.000101819	6.78794e-05	0.00132365	0	0.000135759	0	0.000475156	0	0	3.39397e-05	0	0	3.39397e-05	0	6.78794e-05	3.39397e-05	0.000169699	3.39397e-05	0.00173093	0	0.000101819	0	3.39397e-05	0.000950312	0	6.78794e-05	0.00359761	0.000135759	0.000271518	0	0	0	0	0	0	0	0	0	0	0	0	0	0	0	0	0	0	0	0	0	0	0	0	0	0	0	0	0.0172074	0.00295276	0.000407277	0.0151032	0	6.78794e-05	0.000203638	6.78794e-05	0.000712734	0.000305458	0.00936736	0	0.000475156	0.000271518	0.000984252	0	0.000373337	0.00135759	0.000135759	3.39397e-05	0.000305458	0.000509096	0.000101819	0.00132365	0.000610915	0.00244366	0.000305458	0.0208729	0.00699158	0.000509096	0.00135759	0	3.39397e-05	0.00315639	0	0.00101819	0.00173093	3.39397e-05	0	0	0.00373337	0.000373337	0.00183275	0.00919766	0.00125577	0	0.000407277	0	0	0	0.000305458	0.000203638	0	0	0	0	0	0.000101819	0	0.000407277	6.78794e-05	3.39397e-05	6.78794e-05	0	6.78794e-05	0.000101819	0.000135759	0.000237578	0.000135759	0.00139153	0	0.00105213	0.000237578	0	0	3.39397e-05	0	0.000101819	0.000135759	0.00125577	3.39397e-05	0.000135759	0.000237578	0.000305458	0	0.000814553	0.000950312	0.000203638	0	0.0267784	0.00278306	0.00152729	0.000407277	0.00176487	0.0123541	6.78794e-05	0	0	0.000237578	0.000509096	0	0	6.78794e-05	0.000373337	0	3.39397e-05	0	0.000848493	3.39397e-05	0.0309191	0.000101819	0.000576975	0	0.000237578	0	0.00400489	3.39397e-05	0.000848493	0.00193456	0.000101819	0	0.00118789	0.000135759	0	0.000237578	0	0.000203638	0	0	6.78794e-05	6.78794e-05	6.78794e-05	0.000101819	0.000373337	0	0	0	0.000576975	0.000135759	0	0.000271518	0	0	3.39397e-05	0	0	0.000101819	0	0	0.00105213	3.39397e-05	0	3.39397e-05	0.000373337	0.0233166	0.00315639	0.000576975	0.0024776	0.000441216	0.00200244	6.78794e-05	0.000169699	3.39397e-05	0	0	0.0105213	0	0.000101819	0.000271518	0	0	0	0.00549824	0.000916373	3.39397e-05	0	0	0	0	0	0	0	0	0.000135759	0	0	0.00132365	0	0	0	0.000814553	0	0	0	0	6.78794e-05	0	0	0.000271518	0.00699158	6.78794e-05	0	0	0	3.39397e-05	0	0	0	0	0	0	0	0	0	0	0	0.000712734	0	0.00108607	0	0	0	0	3.39397e-05	0	0	0	0	3.39397e-05	0.000101819	0	0	0	0	0.000135759	6.78794e-05	0	0	0	6.78794e-05	3.39397e-05	0	0.000271518	3.39397e-05	0.000101819	0	0.000509096	0	0	0.000814553	0.000237578	0	0.000678794	0.000169699	0	0.000169699	0.000169699	0	0.00536248	0.000746674	3.39397e-05	0	0	0	0	0.000135759	0.000237578	0	0.00244366	0.00112001	0	3.39397e-05	0.000237578	0.000169699	0	0	0.000237578	3.39397e-05	6.78794e-05	0.000610915	0	0	0.000339397	0	3.39397e-05	0.000475156	0	0	0	0	0.0047855	0.000814553	0.000543036	0.000271518	0.000101819	0.000101819	0.000203638	0.000135759	0.000644855	3.39397e-05	0	6.78794e-05	0	0	0	0.000101819	0	0	0	0	0	0	0	0	0	0	0	0	0	0	0	0
102	2195	Kisoro	Muramba	91	1	-2.32	-0.86	0.44	145	125	148	0.000143458	0.000286917	0	0	4.78194e-05	0.000143458	0	9.56389e-05	0.000191278	0	0	0	0	0	0	0	0	0	0	0	0	0	0	0	0	0	0	0.00559487	0.000143458	0	0.000143458	0	0	0	0.000430375	4.78194e-05	0	0.000191278	4.78194e-05	9.56389e-05	9.56389e-05	0	0	9.56389e-05	9.56389e-05	0	4.78194e-05	0	0	0	0	9.56389e-05	0.000334736	9.56389e-05	4.78194e-05	9.56389e-05	0.000478194	0	0	0	0	0	0.0724943	0.317043	0.000956389	0.0126243	0.00669472	0	0.0208493	0.00487758	0	0	0	0	0.000382555	0.000143458	0.0019606	0	0.0104725	0	0	0.000334736	4.78194e-05	0.000526014	0.00956389	9.56389e-05	0.0029648	0	0.000526014	0	0	0	0.000765111	0.00277353	0	0.000382555	0	0.000478194	0.000717292	0	0.00659908	0.00143458	9.56389e-05	4.78194e-05	0.000478194	0	4.78194e-05	0.00138676	9.56389e-05	9.56389e-05	0	0.000573833	0	0.000526014	9.56389e-05	0	4.78194e-05	0	4.78194e-05	0	0.000956389	0	4.78194e-05	0.000334736	0.00086075	0.000526014	0	0	0.000239097	0	0	0	0	0	0	0.000191278	0	0	0	4.78194e-05	0	4.78194e-05	9.56389e-05	0.000143458	9.56389e-05	0	0.000191278	0.000191278	0	0	0	0.00329954	0	0	0	0	4.78194e-05	0	0	0.00186496	0	0	0.04715	0	0.0110463	0	0	0	0.000334736	0.0106637	0.0109985	4.78194e-05	4.78194e-05	0.00167368	0	0	0.0014824	0	0.00119549	0	0	0	0.0017215	0.000191278	0	0	0.0333301	0	0	4.78194e-05	0	0	0.000717292	0	0	0	0	0.00191278	0	0	0	0.00109985	0.000191278	0	0	0.00081293	0	0	0	0	0	0	0	0.0146806	0	0.003443	0	0	9.56389e-05	0	0.00181714	0.000191278	0.00086075	0.00645562	0	4.78194e-05	0.000143458	0	4.78194e-05	0	0	0.000478194	0.0105203	0	0.000430375	0	0	0	0	0.000334736	9.56389e-05	0.000621653	0.00119549	0	0	0	0.000430375	0	0	9.56389e-05	0	4.78194e-05	0	0	0.000717292	0.000191278	0	0	4.78194e-05	0	0.000478194	0.0014824	0	0	0.0150153	0.00167368	0.0019606	0.00129112	0.000526014	4.78194e-05	0.000286917	0.00334736	0.000191278	0.00286917	0.000908569	4.78194e-05	0.000669472	0.00181714	0	0.000286917	0.00946825	0.00081293	0	0.00224751	0.0014824	0.000191278	0	0	0	0.000143458	0	4.78194e-05	0.0049254	0	0.0165933	0	0.000669472	0.0019606	0.000334736	0.000382555	0.000191278	0	0	0	0	4.78194e-05	0.000143458	0.00138676	0.00181714	0	0.000430375	0.00200842	0.00239097	0.000334736	0.00444721	0.00750765	0.000621653	0	0.00157804	0	0.000478194	0.000239097	0	0	0.000573833	9.56389e-05	0.000382555	0.000143458	0	0.000239097	4.78194e-05	0.000143458	0.00702946	0.00258225	0.000573833	0.00176932	4.78194e-05	0.000143458	4.78194e-05	0.000526014	9.56389e-05	0.000526014	0	0	0	0	0.0634086	0.00530796	0.00176932	0.00215187	0	0.0029648	0	0	0	0.00215187	0.000239097	0.000478194	0	0	0.000143458	0.00210406	0.00081293	0	0.00100421	0.00086075	4.78194e-05	0.000621653	0.000286917	0.000430375	0.000239097	0.000191278	9.56389e-05	0.00124331	0.000430375	0.000430375	0.000334736	0	9.56389e-05	0.000286917	0.000143458	0.000382555	0.000765111	0.000239097	0	0	0.00086075	0.00100421	0	0	0.000143458	0	0.00167368	0.000143458	9.56389e-05	0	0.0107594	0	4.78194e-05	0.00310826	0.0017215	0	9.56389e-05	0.00114767	0.0211362	0	0	0	0	0	9.56389e-05	0.000286917	0	0.00808148	0	0.000382555	0	0	0	0	0	0.000621653	0.000143458	4.78194e-05	0	0	0.000669472	4.78194e-05	4.78194e-05	0	0.000143458	0.000191278	0	0	0	0.000143458	0	0	0.000334736	0.000191278	0.000239097	4.78194e-05	0	0	0	0	0.00229533	0	0.000430375	0	4.78194e-05	4.78194e-05	0	0	0	0	0.000143458	0.00286917	0	0	0.000191278	0	0	0.000143458	0.00086075	0.000143458	0	0.000526014	9.56389e-05	0	0.000717292	0.00286917	0.000669472	0.000334736	0	0	0.000239097	0.00105203	0	0.000526014	0.00124331	0.000191278	0.000286917	0.000334736	9.56389e-05	0.000191278	0	4.78194e-05	0	0	0.000239097	0.000334736	0	0.000430375	0.000143458	0	0.000239097	9.56389e-05	0.00157804	9.56389e-05	0.000669472	0.000382555	0.00717292	0	4.78194e-05	0	0	0.000430375	0.00583397	0	0	0	0	4.78194e-05	0.000191278	0	0	0.0106159	0.000478194	9.56389e-05	0	0.0054036	4.78194e-05	9.56389e-05	9.56389e-05	0.000526014	0	0.00176932	0	0.00086075	0	0	0.0258225	0	0	0.000239097	0.000143458	4.78194e-05	0	0	0	0	0.00292696	0	0.000134264	0.00480666	2.68528e-05	0.00397422	0.0163534	0.000134264	5.37057e-05	0.000134264	0	0.00902256	0	5.37057e-05	2.68528e-05	0	0	2.68528e-05	0	0	0	0	0	0	2.68528e-05	0.000107411	0.00349087	0.000537057	2.68528e-05	2.68528e-05	0	0.00018797	2.68528e-05	5.37057e-05	5.37057e-05	2.68528e-05	0.000268528	0.000456498	0.00179914	0	0.00037594	0.000671321	0.000214823	0	0.00018797	2.68528e-05	0	5.37057e-05	0.000107411	0.00056391	0	0	0	0	0	0	0.0211332	0.00171858	0.00303437	0.00102041	5.37057e-05	0.00574651	0.000349087	0.000241676	0.000161117	0.00249731	0.0708378	0.128195	0.00402793	0.00037594	0.00972073	0.00402793	0.00206767	0.00134264	0	0	0.000402793	0	0.000402793	0.00230934	0.000483351	0	5.37057e-05	0.0404135	0	0	0.00346402	0.000107411	0.000268528	0	0	0.000161117	2.68528e-05	2.68528e-05	0	0	0.00018797	0	0	8.05585e-05	5.37057e-05	0.00357143	0.000107411	0	0	0	0	0	0.00018797	0	2.68528e-05	0	2.68528e-05	0.000295381	0	0.000322234	0	0.00110097	0.000161117	0	0	0.00821697	2.68528e-05	0	0	0.000966702	0.000295381	5.37057e-05	0.000510204	0	0	2.68528e-05	0	2.68528e-05	0	0	5.37057e-05	0	2.68528e-05	2.68528e-05	2.68528e-05	2.68528e-05	0	0	2.68528e-05	0	0	2.68528e-05	2.68528e-05	8.05585e-05	0.000349087	5.37057e-05	0.00166488	0.000483351	0	0.000268528	0	0.00265843	0.000537057	0.000537057	0	0.0184211	0.00220193	0	0.00394737	2.68528e-05	0.000161117	0.0128625	0.00448443	0.000241676	0.00037594	0.000214823	5.37057e-05	0	5.37057e-05	0.0023899	0.000349087	0.0112513	0.000107411	0	2.68528e-05	0	0.00335661	0.000617615	0	0	0.000214823	0	0	2.68528e-05	0	0	0	0.000134264	0	0	2.68528e-05	0	0.000644468	5.37057e-05	0	0	0.000107411	0.00145005	0.000456498	0	0.00139635	0.000161117	0	0.0598281	0.00179914	0	0.000134264	0.00018797	0.000349087	0.000107411	0.00209452	0.000590763	0.000241676	0.000107411	0.000617615	0	0	0	0	0	0	0	2.68528e-05	0	0.000134264	0	0	0	0	8.05585e-05	0	8.05585e-05	0	0	0	2.68528e-05	0	0	8.05585e-05	5.37057e-05	2.68528e-05	0	0	0	0.000107411	5.37057e-05	0	0	0	0	0	0	5.37057e-05	0	0.00163802	0.000107411	0.000134264	0	0.000161117	0.000644468	0.000268528	0.000134264	0.00644468	2.68528e-05	2.68528e-05	0.0230666	0.00520945	0.0079753	0.00295381	0.00166488	5.37057e-05	0.00437701	0.00271214	0.000993555	8.05585e-05	8.05585e-05	5.37057e-05	0.000886144	0.00075188	8.05585e-05	0.016971	0.0122449	0.00236305	0.00529001	0.0148765	0.00212137	0.00182599	0.000671321	0.000402793	0.00190655	0.00018797	0.018797	0	0.00875403	0.00161117	0.000993555	0	0	0	0.000429646	0.000590763	2.68528e-05	0	0.00265843	0	0.00147691	0	0.000429646	0	0.000241676	0	0.000429646	0	0.000456498	0.00115467	0	8.05585e-05	0.00037594	0.00636412	0.000161117	0.000161117	0.000349087	0.000912997	0.00169173	2.68528e-05	0	0	0	0	0	0	0.000241676	0	0.000349087	0.00075188	0	0.0124597	0.00486037	0	0	0	0	0	8.05585e-05	8.05585e-05	0.000510204	5.37057e-05	8.05585e-05	0.000107411	0.000322234	5.37057e-05	8.05585e-05	0.000590763	0	0.000402793	0.00037594	0	0	0.000402793	0.000295381	0.00102041	0.000134264	0.000161117	5.37057e-05	0	0.000107411	2.68528e-05	0	0	0.000322234	0	0.00075188	0	0.00115467	0.00115467	5.37057e-05	0.000134264	0.000214823	0.00177229	0.00104726	0.00236305	0.000107411	0.00480666	8.05585e-05	0.00649839	2.68528e-05	0	0.000134264	0	0	0	2.68528e-05	2.68528e-05	0	0	0.000107411	0.000241676	0	0	0	8.05585e-05	0	0.0488185	0	2.68528e-05	0	2.68528e-05	0	0.00402793	0	0	0.00295381	0	0	5.37057e-05	0.000698174	2.68528e-05	0.000805585	5.37057e-05	0.000966702	0	0	0.00093985	0.000698174	2.68528e-05	5.37057e-05	0	0	0.000295381	0	0.000617615	0.000483351	2.68528e-05	0.000107411	0	5.37057e-05	0.000456498	0.00153061	5.37057e-05	0.000214823	8.05585e-05	0	0.00112782	0.000107411	0.000161117	0	0	0.00166488	5.37057e-05	0	0.000322234	0	0	0.00174544	0	0.000241676	0	0	0.00931794	0	0.00461869	0.00110097	0.00631042	0	0.00620301	0	0	0	0	0	0	0	0	0.00169173	0.0224758	0	0	0	0	0.00037594	0	0.000859291	0	8.05585e-05	0.000429646	0	0.000456498	0.000510204	0.000912997	0	0	0	0.000134264	8.05585e-05	0	0.00131579	5.37057e-05	0.00018797	0	0.000456498	0	0.000698174	0	0.000134264	0.00131579	0	0	0.000107411	0	0.00037594	0.000241676	0.000966702	0	0.0120301	0.000107411	0	0.00996241	0.0329484	5.37057e-05	8.05585e-05	0	0	0	0	0.0200591	0.000241676	0	0.00539742	0.000268528	0	2.68528e-05	0.000644468	0	0.000429646	0.00204082	0.00362513	0.000241676	0.00018797	2.68528e-05	0	8.05585e-05	0.000456498	0.00123523	0	0.000134264	0.00247046	0.000134264	5.37057e-05	0.000134264	0	0.00510204	0.00281955	0.000671321	2.68528e-05	0	0.00378625	0.00553169	0.000402793	0	0.000617615	0.000993555	0	0.0014232	0.000214823	0.000671321	0.00037594	0.000268528	0.00126208	0.00212137	0	0	0.000402793	0.000671321	0.000214823	0.000161117	0	2.68528e-05	0	0.000214823	0.00856606	0.00813641	0	0	0.00037594	2.68528e-05	5.37057e-05	2.68528e-05	2.68528e-05	0	2.68528e-05	5.37057e-05	0.000322234	2.68528e-05	0	0.000161117	0	0	0	0	0	0	0	0	0	2.68528e-05	0	2.68528e-05	0.000886144	0	0.008942	0	0	0.000161117	0.000537057	0
103	2212	Kisoro	Nyakabande	115	1	-1.55	-1.68	-1.25	100	112	121	0	0	0	0	0	0	0.000360377	0.0838777	0.00261273	0	0	0	0	0.00256768	0	0.000225235	0.000135141	0.000675706	0.000225235	0	0	0	0.000180188	0	0	0	0	0.000135141	0	0	0.000855894	0.00225235	0	0.000675706	0.000675706	0.00202712	0.00162169	0	0	0	0	4.50471e-05	4.50471e-05	0	0	0	0	0	0	0	0	0	0	0	0	0	0	0	0	0	0	0	0.0716699	0.124825	0.00220731	0.00031533	0	0	0.0031533	0.0109014	0	0.000585612	0	0	0	0	0.00265778	0	0.00292806	0	0	0	0	0	0.000360377	0.000585612	0.00126132	9.00941e-05	0.000630659	0	9.00941e-05	0	0	0	0.000585612	0.000405424	0	0.000450471	0.000360377	0.000135141	0	0.000585612	0.00454975	0	4.50471e-05	0.000135141	9.00941e-05	0.000225235	0	0	0	0.000270282	0	0	0.000180188	0	0.0216226	0	0	0	0.000405424	0	4.50471e-05	0	4.50471e-05	9.00941e-05	0	0	0	0	0.000405424	0	0	9.00941e-05	0	0	0	4.50471e-05	0	0	0	4.50471e-05	0	9.00941e-05	0	0	0.000135141	0	0	0	9.00941e-05	0.0735168	4.50471e-05	0.00202712	0.000135141	0.000225235	0	0	0.00941484	0.000540565	0	0.00175684	0.019145	0.0106311	0.000585612	0	0.00590117	0.00031533	0.000270282	0	0.0007658	9.00941e-05	0.00139646	0.000630659	0	0.000495518	0.000270282	0	0.00031533	0	0	0	0	0.00139646	0	0	0	0	0	0	0.000945989	0	0.000720753	0	0	0	0	0	0	0.00162169	0	0	0.00220731	0.00333348	0	0	0.00833371	0.0105861	0	0	0	0	0	0.00923465	4.50471e-05	0.00752286	0.000675706	0.0191901	0.000405424	0.00558584	0.00463985	0.0116221	0.0222983	0.000495518	0	0.000270282	0.000450471	9.00941e-05	0	0	0.000360377	0	0	4.50471e-05	9.00941e-05	0.00126132	0.00274787	0.021983	0.000810847	0.015271	0	0.00450471	0	0	0	0	0	0	0	0	0	0	0	0	0	0	0	0	0	0	0	0	0	0.000135141	0.0100005	0.00175684	0	0.00396414	0	0.000180188	0.000540565	0.00148655	0.000360377	0.00117122	0.0007658	0	0.00031533	0.000675706	0	0.000720753	0.0053606	0	0	0.00207217	0.000405424	0.00414433	0	4.50471e-05	0	4.50471e-05	0	0	0.000991036	0	0.00171179	4.50471e-05	4.50471e-05	0.000225235	0.000135141	0	0	0	0	0.000180188	0	0	0	0.000360377	0.00261273	0	0	0.000225235	0	0	0	0	0.000450471	4.50471e-05	0	0	0	0	0	0.000270282	0	0.000135141	0	0	0	0	0	4.50471e-05	0.00373891	0	0.000135141	0.00148655	0.000135141	0.00031533	0.00130637	4.50471e-05	0	0.00653183	0	0	0.00198207	0.00540565	0.00513537	0.00121627	0	0.000810847	9.00941e-05	0.00031533	9.00941e-05	0	0	0.000225235	4.50471e-05	0.000540565	0	0	0	0.000855894	0	0	0.00342358	0.0491914	0.00288301	4.50471e-05	0.000270282	0.000360377	0.000585612	0	0.0030632	0.000945989	0.0007658	0.000810847	0	0.00292806	9.00941e-05	0.00031533	0.000135141	0.00261273	0.000360377	0.00211721	0	0	0.0007658	0	0	0.00261273	0	4.50471e-05	0.00986531	0.00031533	0.000180188	0	0	0.00283797	9.00941e-05	0.0007658	0	0.000855894	0	0.000675706	0.0215775	0	0	0	0.0474346	0	0.00279292	0	0.000675706	9.00941e-05	0.00202712	0.00279292	4.50471e-05	4.50471e-05	0.000225235	0.00297311	0	0	0.000991036	0.000180188	0	0	0.00288301	0	0.0022974	0	0.000720753	0	0	0	0.000135141	0.00171179	0	0.000135141	0	0	0.000135141	0.00031533	0.00135141	0.00108113	0.00234245	0.000540565	0	0	0.000630659	0	0	0	0	0	0	0	0.000225235	0	0.000270282	0	0.00509032	0.000855894	0	0	0.00130637	0	0	4.50471e-05	0	0	0	0.000630659	0	0	0	0	0.00324339	4.50471e-05	0	0.00108113	0.00657687	0	0	0.000225235	0.00202712	0.000135141	0.00166674	0	0	0.000135141	0	0	0	0.00144151	0.00157665	0	0.000585612	0.00198207	0.000720753	0.000945989	0.00279292	0.00162169	0.0215775	0	0	0	0.000585612	0	0	0	0	0	0	0	0	0	0	0.00031533	0	0	0	0.000135141	0	0	0	0.00117122	0	0.00135141	0	0	0.00445966	0	0	0.0300914	0.00346862	0.000630659	0.00279292	0	0	0	0.00031533	0	0	0	0	0	0	0	4.83138e-05	0	0	0	0	0.0127065	0.000193255	0	0.000144942	4.83138e-05	0	0.000434825	0	0	0	0.000386511	0	0.000193255	9.66277e-05	0.000193255	0.0156054	0.00333366	9.66277e-05	0.000289883	0.000386511	0.000193255	0	0	0.000676394	0.000676394	0.00101459	0.000917963	0.00439656	0.000531452	0.00169098	0.00236738	0.000289883	0	0.00062808	0	0	4.83138e-05	0.000483138	0.00149773	0	0	0	0	0.000144942	0	0	4.83138e-05	0	0	0	0	0	0	0	0	0.109769	0.0392308	0.0588946	0.00111122	0	0.00715045	0.000821335	0.00217412	0	0.000966277	0.00333366	0.000483138	0.009083	0	0.00367185	0.00632911	0	0	0.000193255	0.00724708	4.83138e-05	0.000676394	0	9.66277e-05	0.000193255	0.00169098	4.83138e-05	0	0	0	0.000338197	0.000386511	0	0.00149773	0.000241569	0	0.000773022	0.00231906	0	0	0.000579766	0	9.66277e-05	0.0014011	0.000434825	0	0.000193255	0.000241569	0	4.83138e-05	0.0010629	0	0	0	0	0	0	0.000289883	9.66277e-05	0	0.000289883	4.83138e-05	4.83138e-05	0	0	0.000193255	0.000821335	4.83138e-05	0.000241569	4.83138e-05	0.000289883	0	0	0	0.000193255	4.83138e-05	0	4.83138e-05	0	0.000724708	0.000386511	0.000193255	4.83138e-05	0	0.000676394	0.000241569	0.00212581	0.00115953	0.000193255	0.000144942	0	0.00613586	0.000676394	0.0017393	0	0.00502464	0.00198087	0	0.0105807	0.000579766	0.00265726	0	0.0180211	0	0.000579766	0.000483138	0.000966277	0	0.000193255	0	0.0031404	0.0042033	0.00744033	0.00164267	0.000483138	0	0	0	0	0	0.000773022	0	0	0.0020775	0.000724708	0	0	0.000434825	0	0	0	0.00782684	0	0	0	0.00323703	0	0	0	0.000144942	0	0.00478307	0	0	0	0.000193255	0	4.83138e-05	0	0.000144942	0.00159436	0.0127065	0.00231906	0.00144942	0.00681225	0	0.0362354	4.83138e-05	0	0	0	0	0	0	0	0	0	0	0	0.000144942	0	0.000773022	0	0	0	9.66277e-05	4.83138e-05	0	9.66277e-05	0.000289883	0	0	0.000338197	0	0	0	0	0	0	0	0.000193255	0.000434825	0.000144942	4.83138e-05	0.0137694	0.000338197	0.00212581	0	0	0.000144942	0	0.000386511	0.0146391	4.83138e-05	0.000289883	0	0	0	0	0	0	0	0	0	0	0	0	0	0	0	0	0	0	0	0	0	0	0	0	0	0	0	4.83138e-05	0.0254614	0.00913132	0.000483138	0	0.000724708	0	0.00159436	0.000483138	0.000289883	0.000434825	0.0139144	0.000773022	0.00111122	0.000289883	0.0034786	0.00062808	0.000579766	0.000579766	0.000144942	0.00246401	0.000144942	0.00115953	9.66277e-05	0.000531452	0.0010629	0.00536284	0.000724708	0.0191323	0.000773022	0.00188424	0.000676394	0.000434825	0	0.00236738	0.000676394	0.000144942	0.000724708	0.00101459	0.000241569	0	0.00241569	0.00410668	0	0.00227075	9.66277e-05	0	0.000144942	4.83138e-05	0.000241569	0.000241569	0.000483138	0	0.000241569	0	4.83138e-05	0	0.000144942	0.000241569	0	0.000531452	0.00270558	0.00256063	9.66277e-05	4.83138e-05	4.83138e-05	0.000289883	0.000483138	9.66277e-05	0	0.00149773	0.00376848	0.000193255	0.000193255	0.000289883	0	0.000386511	0	9.66277e-05	4.83138e-05	0.000579766	9.66277e-05	0.000193255	0.000386511	0.000338197	0	0.00434825	0.0052179	0.00782684	0.000144942	0.026331	0.0062808	0.000338197	0.00468644	0.000434825	0.00343028	0.0045415	0.000241569	0	0.000338197	0.000289883	0	0	0.00164267	0.000241569	9.66277e-05	9.66277e-05	0	0.000579766	9.66277e-05	0.0295681	0.000386511	0.000193255	4.83138e-05	0.000386511	0.00251232	0.000821335	4.83138e-05	0.000434825	0.0045415	0.0014011	0	0.00555609	0.000917963	4.83138e-05	0.00169098	0.000241569	0.000289883	4.83138e-05	0	0.00792347	0.00236738	0.000434825	0.000724708	0.000434825	0.000193255	0.00270558	0.00062808	0.00062808	0.000289883	0.0010629	0.000579766	0	0	0.000193255	0	0	0.000773022	0.000434825	0	0.00202918	0	0	0	9.66277e-05	0.00386511	0.000386511	9.66277e-05	0.000579766	0.000144942	0.000386511	0.000434825	0	0.00198087	0	0	0.0136728	0	0	0	0	0.0045415	0.00198087	0.000434825	0.00183593	9.66277e-05	0.00932457	0	0	0	0	0	0	0	0.000338197	0	0	0.00260895	0	0	0.00309209	0.000531452	0	0.000241569	0.000193255	0.000724708	0.000483138	0	9.66277e-05	0.00125616	0.00333366	0.000579766	0.000821335	0	0	4.83138e-05	0	0.000193255	0	0.000531452	4.83138e-05	0.000531452	0	0.00198087	0	0.000579766	0.000821335	0.00415499	9.66277e-05	0.00212581	0	0	9.66277e-05	0	0.000289883	0	0	0	0.000676394	0.0052179	0.000338197	0.00115953	0	0.00101459	0	0.00062808	0.00574935	0	0	0	0	0.000773022	0	0.00299546	0.000531452	0.000531452	0.000338197	0	0	0.000483138	0.000773022	4.83138e-05	0	0	0.00164267	0.000289883	0.00130447	0.000144942	0	0.00256063	0.0010629	0.000917963	0	0	0	0	0	0.00135279	0	0.000241569	0.00376848	0.000676394	0.00289883	0.00135279	0.00188424	0	0	0.000144942	0	0.000676394	0.000579766	0.000676394	0.000579766	0.000289883	0.000338197	0.000144942	0.000434825	0	0.000241569	0.00159436	0	0.0442072	0.00671562	0.00550778	0.00231906	0.00144942	0.000773022	0.00115953	4.83138e-05	9.66277e-05	0	0	0.000144942	0.0177312	0	0	0.00222244	0.000434825	0.000483138	0.00130447	0.00241569	0.00289883	0	0	0	0.000338197	0.000483138	0.0034786	0.0114987	0.0142043	0	0.000531452	4.83138e-05
104	2234	Kisoro	Nyakabande	106	1	-1.67	0.36	1.67	105	125	127	0	0	0	0	0	0	0.001094	0.00647985	0.0591601	0.00134646	0	0	8.41538e-05	0.000252461	0.000168308	0.00185138	0.000925692	8.41538e-05	8.41538e-05	0	8.41538e-05	0.000673231	0	8.41538e-05	0	0	0.000168308	0.00934108	0.000420769	0	0.00117815	8.41538e-05	0.00429185	0	0.00159892	0.000841538	0.00126231	0.00143062	0	0	0	0	0	0.000504923	0.000589077	0.00151477	0.000336615	0	0	0.000841538	0	0	0	0	0	0	0	0	0	0	0	0	0.0578978	0.0382058	0.00664815	0	0	0	0	0.000757384	8.41538e-05	0	0	0	0	0	0.00193554	0	0.00117815	0	0	0	8.41538e-05	0.000925692	0.00134646	0	0.00235631	0	0.00361861	0	0.000504923	0	0	0	0	0	0	0	0.000420769	0.00395523	0	0	0	0	0	0.000252461	0.000336615	0.000168308	0	0	0	8.41538e-05	0	0	0.000168308	0	0	0	0	0.000757384	8.41538e-05	0	0	0	0	0	0.000168308	0	0	0	0.000168308	0	0.000504923	0	0	0	0	0	0	0.000252461	0	0	0	8.41538e-05	0	0	0	0	0	0	0	0.000757384	0	0.00168308	0.00117815	0	0	0.000673231	0.00555415	0.000168308	0	0.00420769	0.000757384	0.0593285	0	0.000420769	0.0768324	0.00403938	0	0	0	0	0	0	0.000925692	0.00286123	0	0.000336615	0	0	8.41538e-05	0	8.41538e-05	0	0	0	0.00673231	8.41538e-05	0.000336615	0.00412354	0.00201969	0	0	0	0	0	0	0	0	0	0	0	0	0	0	0.00117815	0	0	0	0	0	8.41538e-05	0	0.000673231	0	0.000252461	0	8.41538e-05	0	8.41538e-05	0.0140537	8.41538e-05	0.050324	0.00176723	0.000420769	0.002188	0.000925692	0.000925692	0	0	0.000504923	0	0	0.00572246	0	0	0	0	0.000168308	0.00117815	0	0.00841538	0	0	0	0	0	0	0	0	0	0	0	0	0	0	0	0	0	0	0	0	0.000757384	0.0201969	0.0692586	0.000757384	0	0.00143062	0.000252461	0.000504923	0.00201969	0.0217958	0.00151477	0.00462846	0.00757384	0.000673231	0.00185138	0.000504923	0	0.00185138	0.00277708	0	0	0.000168308	0.000757384	0.00715308	0.000336615	0	0	0.00168308	0	0.00117815	0.0408988	0	0.00244046	0.00622738	0	8.41538e-05	0	0	0.000252461	0	0	0.000673231	0.00277708	0.00210385	0.0132963	0	0.0293697	0	0	0.00311369	0	0	0	0	0	0.00201969	0.000252461	0	0.000504923	0.000589077	0.000673231	0	8.41538e-05	0	0	0	0	0	0.00100985	0.0326517	0.00269292	8.41538e-05	0.000420769	0.00631154	0.000336615	0.012034	0	0	0	0.000168308	0.000673231	0	0.000336615	0	0.00605908	0.00504923	0.00429185	0.000673231	0	8.41538e-05	0.000757384	0	0	0.000336615	0.000252461	0.000168308	0	0	0	0	0	8.41538e-05	0.00244046	0.000673231	0	0.000252461	0.00925692	0.00774215	0.00302954	0.000589077	0	0	0.00319785	0.000673231	0.00143062	0.000420769	8.41538e-05	0.000757384	8.41538e-05	0.001094	0.000757384	0.00319785	0	0	0.00462846	0	0	0	0	0.00126231	0.00715308	0.000336615	0.000420769	0	0.0294538	0.00345031	0.000504923	0.000504923	0.00454431	0	0	8.41538e-05	0.00143062	0	0	0	0	0	0	0	0	0	0	0.000504923	0.000168308	0	0.000504923	0	0	0	0.000420769	0.00151477	0	0	0.00917277	0.000336615	0.00454431	0	0.000504923	0.000504923	0	0	0	0.00117815	0.00681646	0	0	0	0	8.41538e-05	0	0	0	0	0.00454431	0	0.000757384	0	0	0	0.000504923	0	0	0	0.00117815	0	0.000252461	0	0	0	0	0	8.41538e-05	0	0	0.000504923	0	0	0	0.000252461	0.00311369	0	0	0	0	0	0	0.000589077	0.000841538	0	0.000336615	8.41538e-05	0	0.000168308	0.001094	0	0	8.41538e-05	0.000252461	0	0	0.00252461	8.41538e-05	0.00370277	0.00193554	0.00345031	0.000841538	0	0.0108558	0.000252461	0.00429185	0.000168308	0	0	0	0	0	0	0	0	0	0	0	0	0	0.00269292	0	0	0.000252461	0.0184297	0.000504923	0.000420769	8.41538e-05	0.001094	0.000168308	0.00639569	0	0	0	0	0	0	0	8.41538e-05	0	0	0	0	0	0	7.92707e-05	3.96354e-05	0	7.92707e-05	0	0.00539041	0.011415	3.96354e-05	0.000118906	0	0	0.0791914	0	0	3.96354e-05	0	0	0.000396354	3.96354e-05	0	0	0.000317083	0	0.000634166	0.000475624	0.00118906	0.00384463	0.00059453	7.92707e-05	0.000158541	0	0.00059453	7.92707e-05	0	7.92707e-05	0	0.000554895	0.000118906	0.00126833	0.000356718	0.000396354	0.000198177	7.92707e-05	0	0	0	0	0.000158541	0	0.000118906	0	0	0	0	0	0	0.00317083	7.92707e-05	0.0025763	0	0	0.000118906	0.000158541	0	0	0.000198177	0.13151	0.122592	0.00281411	0.00432025	7.92707e-05	0.00051526	0.000554895	0.00118906	0	0.000158541	0.00158541	7.92707e-05	0.00229885	0.00693619	0.00384463	0.000396354	3.96354e-05	0	0	0.00059453	0	0.000475624	0.00206104	0.000237812	0.000396354	0	0	0.00174396	0	0	7.92707e-05	3.96354e-05	3.96354e-05	0	0.000237812	0	0.000158541	3.96354e-05	3.96354e-05	0	0.000158541	0	0.000475624	0.000118906	0.000198177	0	0	0.000554895	0	0.000198177	3.96354e-05	0	0.000673801	0	0	0	3.96354e-05	3.96354e-05	0.000158541	0	3.96354e-05	0.000871978	0.000158541	0	0	0.000554895	3.96354e-05	3.96354e-05	0.000237812	0.000198177	0	0	0	0.000277447	0	0	3.96354e-05	0	0	7.92707e-05	0	0	3.96354e-05	0.000396354	0	0.00051526	0.000356718	0	0.000792707	0.00170432	0	0	0.0045977	0.000118906	3.96354e-05	0.0491478	0.000475624	0	0.00110979	0	0.000673801	0.000990884	0.00864051	0	0.000554895	0.000673801	0.0012287	0	0.000198177	0.000118906	0.00186286	0.101189	0.000277447	3.96354e-05	3.96354e-05	0	0.000435989	0.000198177	0.000871978	0.00638129	0.000554895	3.96354e-05	0	0.000277447	0.000198177	0.00051526	0	0.00110979	0	0	0	0	0	0	0.00265557	0	0	0	0	0	7.92707e-05	0.0152596	0	0	0.00578676	0.00059453	0	0.00332937	0.00158541	0.000118906	7.92707e-05	0	0	0	0	0	3.96354e-05	3.96354e-05	0	0.000356718	0	0	3.96354e-05	0	0.000198177	0	3.96354e-05	0	3.96354e-05	7.92707e-05	0	0.0172017	7.92707e-05	0	0.000475624	0.000673801	0	0	0.0066191	0.0281411	0.000713436	0.000317083	0.0100674	3.96354e-05	0	3.96354e-05	0.000277447	0.000396354	0	0	0	0	7.92707e-05	3.96354e-05	0.00313119	0	0.000634166	0	0	0	0	0	0.000435989	0	0	0.00487515	0.00309156	0.00107015	0.000118906	0.00130797	0.00229885	3.96354e-05	0.00051526	0.000475624	0.00182323	0.000673801	0.000158541	3.96354e-05	0	0	3.96354e-05	0.00150614	0.00114943	0.000792707	7.92707e-05	0.000277447	0	7.92707e-05	7.92707e-05	3.96354e-05	7.92707e-05	0.00130797	0	0.00511296	0.00301229	0.000356718	0	0.000158541	0	0.000237812	0.000673801	7.92707e-05	0.000198177	0.00681728	3.96354e-05	0.00642093	0.000277447	0.000990884	0	0.000158541	0.000158541	0.000277447	0	0.000118906	0.000634166	0	0.000475624	0.00103052	0.00277447	0.000237812	0.00586603	0.0103052	0.000277447	0.000118906	7.92707e-05	7.92707e-05	0	3.96354e-05	0.000237812	0.000158541	7.92707e-05	0	3.96354e-05	0.000158541	7.92707e-05	0	0.000554895	0	0	0.000198177	0	0	0	0	0.000396354	0	0	0	0.000396354	0.000554895	0.000554895	3.96354e-05	0.000118906	0	0.000713436	0	3.96354e-05	0	0.000158541	0.000396354	0.000118906	0.000475624	0.000673801	0.000237812	0.000158541	0	0.000198177	0	0.000277447	7.92707e-05	0	7.92707e-05	0	0.000277447	0	3.96354e-05	0.000396354	0.000554895	7.92707e-05	0.000198177	3.96354e-05	0	0.0179548	0.000118906	0.00673801	0.000237812	0.000277447	0.000634166	0.0044788	0	0	3.96354e-05	0.000158541	0	0.00138724	0.00178359	0.000554895	3.96354e-05	0	0	3.96354e-05	0	0.0125644	0	0.000198177	0	3.96354e-05	0.000753072	0.000198177	0	0.000118906	0.00281411	0.000356718	0	0.000198177	0	0	0.000396354	0.000237812	0.000832342	0	3.96354e-05	0.000237812	0.000118906	0.000396354	0	0.00059453	7.92707e-05	0.00107015	0	0.000158541	0.000356718	0	0.00107015	0	0	3.96354e-05	0.00103052	0.000356718	0.000198177	3.96354e-05	3.96354e-05	0.000435989	0.00166468	0	0	0.000158541	0.00618312	0.000673801	0.000237812	0.000713436	0.000158541	7.92707e-05	0	0	0.000396354	0	0	0.000832342	0.000832342	0	0	0.000118906	0	0	0.00186286	0.00543004	0.000317083	0.0207689	0.000792707	0.000237812	0.000158541	0.00606421	0	0.00114943	0.000118906	7.92707e-05	7.92707e-05	0.000158541	0.000832342	0	0	0.000158541	0	0.00186286	0.000158541	3.96354e-05	0.000317083	0.000277447	0.000435989	0.000118906	0.000475624	0.000277447	0	0	0.000158541	0	0.000277447	0	0.000158541	0.000634166	7.92707e-05	0	0	0	0	0	0	0.000118906	0.0197384	0	0.000198177	0	0.000634166	0	0	0.021086	0.00229885	0	0	0	0.000475624	0.00142687	0	0.00162505	0	0	0.00142687	0.00059453	0.00237812	0	0.000475624	0.000237812	0	0.000435989	0.00107015	0.000277447	7.92707e-05	0	0	0	0	0	3.96354e-05	7.92707e-05	0	0.000832342	0.00305192	0.00110979	0.000951249	0.00103052	0.00154578	0.00158541	0	0.00110979	0.00051526	0.00368609	0.000277447	0	0.000475624	0.0058264	0	0.00186286	0	0.00138724	0.000634166	0.0032501	0.000475624	0.000554895	7.92707e-05	0	0.000317083	0.000198177	0	0.000198177	0	0	0.00059453	0.00110979	0.00059453	0	0	0	0.0133967	0.00229885	0.00206104	0.000753072	0.000713436	0.000198177	0.000317083	0.000356718	0.00253666	0.000277447	0	0.000673801	0	0	0	0.000911613	0	0	0	0	0	0.000118906	7.92707e-05	0.00400317	0	0	0	0	0	0	0	0
105	2238	Kisoro	Nyakabande	103	1	-1.02	0.17	0.95	105	100	115	0.000985784	0	0.00357995	0	0	0	0	0	0.0162395	0.0526616	0	0.00119332	0	0	0	0.00015565	0	0	0	0	0	0.00015565	0	0	0	0	0.00150462	0.0133859	0.00046695	0	0.00108955	0	0	0	0.00145273	0.000259417	0.000882017	0.000259417	0.00145273	0.0357476	0.00176403	0	0	0	0	0.000985784	0.000570717	0.00108955	0.00108955	0	0	0.0141123	0	0.000985784	0.0265643	0.00882017	0.0326865	0	0	0	0.000207533	0.00114143	0.0829096	0.0397945	0.000207533	0.000674484	0.0294698	0.0003113	0.0200789	0.000207533	0	0	0	0.00337242	0.0018678	0.0114662	0.0021791	0	0.0012452	5.18834e-05	0.0074712	0.00420255	5.18834e-05	0	0	0.00306112	0.000674484	0.0034243	0.00129708	0	0.00835322	0	0	0	0	0.000259417	0.00783439	0	0	0	0	0.000259417	0	0	0	0	0.0006226	0.000363184	0	0	0.00363184	0.000103767	0.000103767	0	0	0.000726367	0	5.18834e-05	0	0	0.000103767	0	0	0.000259417	0.000674484	0.000103767	5.18834e-05	0	5.18834e-05	0.000415067	0	0.000103767	5.18834e-05	0	0	5.18834e-05	0.0003113	0	0	0	0.000103767	0	0.000207533	0.000363184	0.0003113	0	0	0	0	0.000259417	0	0.00819757	0	0	5.18834e-05	0	0	0	0	0.000103767	0	0	0.00799004	0.00809381	0.00295735	0	0.0362665	0.0015565	0	0	0	0	0.000103767	0.0003113	0.000518834	0.000103767	0.000882017	0.000103767	0.000363184	0	0	0	0	0	0	0	0	0	0	0	0	0	0	0	0	0	0.000518834	0	0.00134897	0	0	0	0.00015565	0	0	0	0	0	0	0	0	0	0	0	0	5.18834e-05	0.000259417	0.00762685	0	0	0.00077825	5.18834e-05	0.00212722	0	0	0	0	0	0	0	0	0	0	0.0119851	0	0.000830134	0.00544775	0	0.00077825	0.0131265	0	0	0.016914	0.00985784	0.000415067	0.00046695	0.0003113	0	0.000415067	0.000570717	0.00103767	0.000363184	0.000259417	0.0109993	0.0101691	0.00939089	0.00939089	0	0.000259417	0	0.00773062	0.0204939	0	0	0.0074712	0.000363184	0	0.00015565	0.000674484	0	0.000103767	0.00171215	0.000259417	0.00482515	0.00140085	0	0.000518834	0.000207533	0.000830134	0.00191968	0.00108955	0.000103767	0	0.00015565	0.00015565	0	0	0.000882017	0	0.000103767	0.000570717	0.000103767	0.0109993	0.00212722	0.0028017	5.18834e-05	5.18834e-05	5.18834e-05	0.0003113	0	0.0003113	0	0.00191968	5.18834e-05	0.00046695	0.0003113	0.00254228	0	0.0012452	0	0.000207533	0.000415067	0	0.000207533	0	0	0.000570717	0.00046695	0	0	5.18834e-05	5.18834e-05	0	0	0.000570717	0.00015565	0	0	0	0	0	0.00228287	0.000518834	0	0.000363184	0.000207533	0	0	0	5.18834e-05	0.00300924	0.00524022	0.00306112	0	0.0012452	0.00918336	0.0052921	0.00700425	5.18834e-05	0.000103767	0.000103767	0.00015565	0.0118813	0	0	0.000207533	0.000259417	0	0	0	0	0	0.000103767	0.000518834	0.000103767	0.00212722	5.18834e-05	0.00046695	0	0.00233475	0.000518834	5.18834e-05	0.000674484	0	0.00181592	0.000674484	0.000103767	0.000985784	5.18834e-05	0.000103767	0	0.00129708	0.00477327	0.00166027	0.000726367	5.18834e-05	0.00046695	0	0	0	0	0	0.00363184	5.18834e-05	0	0	0.00140085	0	0.00015565	0.00285359	0	0.00150462	0.00212722	0.000363184	0.00518834	0	0	0	0	0	0	0.00321677	0	0	0	0.000103767	0	0	0	0	0.00238663	0.0173809	0	0	0.000259417	0.000363184	0.00077825	5.18834e-05	0.000933901	0	0.000103767	5.18834e-05	0.0361627	0.00861264	0	0	0	0.000518834	0.000103767	0	0.000207533	0	0.000103767	0	0.000207533	0.00046695	0.00150462	0	0.00015565	0	0.000103767	0.00103767	0.000103767	0	0.000415067	0.00612224	0.00046695	0.0197157	0	0	0	0	0.00145273	0.0006226	0	0	0	0	0	0.000207533	0.00228287	0.000363184	0	0.0111549	0	0	0	0	0.0015565	0.000103767	0.000415067	0	0	0.000103767	0	0.00134897	0	0.00965031	0.00503269	0	0.000103767	0	0	0	0	0	0.0006226	0.00134897	0	0.000207533	0.000259417	0.000259417	0.00923524	0	0.00046695	0	0	0.000207533	0	0	0	0	0	0	0	0.00238663	0	0.00456574	0	5.18834e-05	0	0.00518834	0	0.00015565	0	0.000103767	0	0.0052921	0.00202345	0	0	0	0	0	0	0.00824946	0.000674484	0.000570717	0	0	0.000103767	0.0122964	0	0.000279083	0.00367459	0.0160007	0	0.052142	0.0223266	0.000651193	0	0.000186055	0	4.65138e-05	0.0010233	0	0	0	0	0	0	4.65138e-05	0	0	0	0	0	0	0.00232569	0.000186055	0	0	0	0	0	0	0.000139541	0	0	0	0	0.000418624	0	0.000790734	9.30276e-05	0	4.65138e-05	0	0	0	0.000325597	0.000511652	0	0	0	0	0	0	0.0109773	0.0094423	0	0.00311642	0.00748872	0	0.00190707	0.00246523	0.000511652	0.000930276	0.0644681	0.0425136	0.000511652	0.000930276	0.0174892	0.00213963	0.0112098	0.00348853	0.02028	0	0.000232569	0.00381413	0.000418624	0.000558165	0.00176752	0	0	0	0	0.000651193	0.00223266	0.000744221	0	0.000558165	0	0.000279083	0	0	0.00907019	0	0.000186055	4.65138e-05	0	0.000232569	9.30276e-05	0	9.30276e-05	0	0	0.0392111	0	0	0.000418624	0	0	0	0	0.000232569	0	0.000139541	0	4.65138e-05	0	0	0	0	0	0	0	0.000883762	0.000279083	9.30276e-05	9.30276e-05	0	0	4.65138e-05	0	4.65138e-05	0	0	0	0	4.65138e-05	0	0	0	0	0	0	0	0	0.000139541	4.65138e-05	0.000186055	0	0.000232569	0.000186055	4.65138e-05	0	4.65138e-05	0	0.000325597	0.00037211	0	9.30276e-05	0.0097679	0	0	0.00037211	0	0.000232569	0.00139541	0.00172101	0.00274431	0.000465138	0.000604679	0.000279083	0	4.65138e-05	0.000325597	0.000279083	0.000604679	0.000139541	0	4.65138e-05	0	0.00190707	0	0.000139541	0.000790734	0.000511652	0.000232569	0	4.65138e-05	0	0.00120936	0	0	0	0	0	0	0	9.30276e-05	0.000418624	0	0	0.000279083	0.000232569	0	0	0.000697707	0	0.00325597	0.00106982	0	0.0010233	0	0.000837248	9.30276e-05	0.00037211	0.00334899	0.000558165	0.000604679	0	9.30276e-05	0.000186055	0	0	0	0	0	0	0	0	0	0	0	0	0	0	0.000139541	0	0	9.30276e-05	0.000232569	0	0	0.000465138	0	4.65138e-05	0	0.000465138	4.65138e-05	0	0.000418624	0	0	0	0	4.65138e-05	9.30276e-05	0	4.65138e-05	0.00353505	4.65138e-05	0.000558165	0.000139541	0	0	0	0	0.000186055	9.30276e-05	4.65138e-05	0.000558165	0.00144193	0.00232569	0.000930276	0.00469789	0.000186055	0.00037211	0.000139541	0.000279083	0	0.00116284	0.0023722	0.00037211	0.000139541	0	0.0040467	0.00493046	0.00637239	0.0026978	0.0091167	0.000930276	0.00553514	0.000465138	0.000790734	0.00120936	0.000511652	0.00669799	0	0.015303	0.0070701	0.000279083	0.000930276	0.000558165	0	0.000930276	4.65138e-05	4.65138e-05	4.65138e-05	0.00358156	0.000558165	0.00195358	0.000232569	0.00511652	4.65138e-05	0.000790734	0.000186055	0.000279083	9.30276e-05	0.000511652	0.000930276	0	0.000139541	0.00097679	0.00283734	0	0.00939579	0.000883762	0.000744221	0.000232569	0.000139541	0	0.000604679	0.000279083	4.65138e-05	0.000186055	0.000232569	4.65138e-05	0.000232569	0.000279083	0.0013489	9.30276e-05	0.00116284	0.00186055	4.65138e-05	0	4.65138e-05	0.000279083	4.65138e-05	0.00037211	0.000279083	0.000883762	0.000139541	0.000139541	0	0.000186055	0.000139541	0	0	0.000837248	0.000558165	0.000139541	0.000651193	0	0.000325597	0.00037211	0.000465138	9.30276e-05	0.00158147	0.000511652	0	4.65138e-05	9.30276e-05	4.65138e-05	0	0.000186055	0	0.00037211	4.65138e-05	9.30276e-05	0.000651193	4.65138e-05	4.65138e-05	0.00613982	0.00172101	0.00395367	0.00176752	0.000139541	0.0394437	0.00423276	0.00334899	0.00925624	0.00037211	4.65138e-05	0.00111633	0.000139541	0	9.30276e-05	4.65138e-05	0	0	0.000511652	0.000511652	0	0	0	4.65138e-05	0	0.0123262	0	0.000604679	0	0.000139541	4.65138e-05	0.000465138	9.30276e-05	0.000279083	0.00897716	0.000697707	0	0.00172101	0.000511652	0.000279083	0.000139541	4.65138e-05	0.000232569	0	0	0.00479092	0.000325597	0.000139541	0.000186055	0	0	0.000465138	0.000325597	0.000604679	0.000418624	0.000697707	0.000325597	0	4.65138e-05	0.000604679	0.00255826	0.00190707	0.00376762	0.000883762	9.30276e-05	0.000604679	0	4.65138e-05	0	4.65138e-05	0.00520954	0.000511652	9.30276e-05	0.000186055	0.000139541	0.000232569	0.000279083	0	0.00158147	0.00604679	4.65138e-05	0.0013489	0	0	0	0.00181404	0	0.000186055	0	0.000837248	9.30276e-05	0	0	0	0	4.65138e-05	0.00367459	0.0169775	0.000186055	0.000279083	0	0.0131169	0.00209312	0.00651193	0.00097679	0	0	0.0124192	0	9.30276e-05	0	0.000232569	0.0136751	0	0	0	0.000790734	0	0.000790734	4.65138e-05	9.30276e-05	0	0.00125587	0	0.000744221	0	0.000325597	0.000837248	0	0	0.000279083	0	0.00590725	0.000837248	4.65138e-05	0.0207452	0.00274431	0	0.000139541	0.00148844	0.000558165	0	0	0.000279083	0.000139541	0	0	0.0140937	0	0	0.000837248	0.000139541	0	0	0.00097679	0.000232569	9.30276e-05	0.0023722	0.00190707	0	0.00037211	0.000279083	0	0	0	0.000604679	0.00148844	0	0.000604679	0.00139541	0	0.00227918	0.00460487	0.017024	0.00227918	0	0.000325597	0.00172101	0	0.0193963	0.00130239	9.30276e-05	0.000418624	0.000790734	0.000232569	0.00213963	0.000232569	0.00195358	0.0010233	0.000604679	0.00609331	0.00534909	0.00204661	4.65138e-05	0.000744221	0	0.00111633	0.000139541	0.000325597	0.000186055	4.65138e-05	0.000325597	0.07605	0.00279083	0	4.65138e-05	0.00800037	0.00125587	0.000744221	0.000139541	0.000279083	0.000186055	0.000186055	0.000604679	0.00511652	0.000558165	4.65138e-05	0.000325597	0	0	0	0	0	0	0	0	0	9.30276e-05	0	0	0.0016745	0	0.0193963	0	0	0	0.000837248	0
106	2251	Kisoro	Nyakabande	100	1	-0.29	0.79	1.29	115	94	94	0	0.000124216	0	0	0.00031054	0	0.00248432	0.00335383	0.0541581	0	0	0	0	0	0	0.00124216	0.000496864	0	0	0	0	0.00031054	0	6.21079e-05	0	0	0	0.00229799	0	0	0.000124216	0.000124216	0.000186324	0	6.21079e-05	0.000869511	0	0	0	0.014968	0	0.000124216	0	6.21079e-05	0	6.21079e-05	0.000683187	0.000124216	0.000186324	0	0.000558971	0	0	0.000186324	0	0	0	0	0	0	0	0	0.240171	0.0830383	0.00124216	0.00378858	0	0.000496864	0.0178871	0.00633501	0	0	0	0.000621079	0	0	0.00745295	0.00198745	0.00161481	0	0	0	0.000186324	0	0.00291907	0.0157754	0.00229799	6.21079e-05	0.0054655	0.000558971	6.21079e-05	0	0	0.000248432	0.0152786	0.00105584	0	0.00105584	0.000807403	0.000248432	0	0.000931619	0.000434756	0.000869511	0.00118005	0	0.000869511	0.000558971	0	6.21079e-05	0	0.0015527	6.21079e-05	6.21079e-05	0.000621079	0	0	0	0	0	0.000186324	0	0.000683187	0.000558971	0.00031054	0.000434756	0	0	0	0	0.000186324	0.000186324	6.21079e-05	0.000124216	0.000124216	0	0	6.21079e-05	0	0	0	6.21079e-05	6.21079e-05	0.000248432	0	6.21079e-05	0.00031054	6.21079e-05	0	6.21079e-05	0	0.00142848	0	0	0.00031054	0	0.00739085	6.21079e-05	0.041426	0.00695609	0	0.0173281	0.0537855	0.0133532	0.00173902	0.000186324	0	0	0.00403702	0	0	0	6.21079e-05	0.000931619	0	0.00136637	0.00291907	0	0.00527918	0	0	6.21079e-05	0	0.00329172	0.00260853	0	0	0.000745295	0.00204956	0.0277001	0	0.00111794	0.00664555	0	0	0	0	0	0.00204956	0	0	0	0	0	0	0	0	0	0	0	0	0	0	0	0	0	0.00031054	0.00583815	0	0	0	0	0.00298118	0	6.21079e-05	0	6.21079e-05	6.21079e-05	0	0	6.21079e-05	0	0.000372648	0	0	0	0.00285697	0	0	0.000186324	0	0	0.000248432	6.21079e-05	0	0	0	0	0	0	0	0	0	0	0	0	0	0	0	0	0	0.000186324	0	0.000124216	0.00142848	0.000558971	0.00341594	0	6.21079e-05	0	0	0.00590025	0	0.00142848	0.00105584	0.000621079	0.00360226	0.000993727	0	0.00180113	0.00968884	0.000248432	0	0	0.00484442	0.000372648	0.000124216	0.000186324	0	0.000186324	0.000434756	0.000248432	0.00552761	0.00987516	0.0103099	0	0.000248432	6.21079e-05	0	0.000683187	0	0	0	0.000807403	0	0	0	0	0.00229799	0	0	0.00198745	0.00204956	0.000931619	0	0	0	0	0.000683187	0.00031054	0.00142848	0	0.000124216	0	0	6.21079e-05	0.000248432	0.000186324	0	0	0	0.00372648	0.000558971	0	0.00186324	0.00173902	0.000372648	0.000372648	0.000248432	0.00173902	0	0.000248432	0	0	0	6.21079e-05	0.00403702	0.00534128	6.21079e-05	0.000496864	0	0.000186324	0	0	0	6.21079e-05	0.000496864	0	0	0	0	0.00186324	0	0.00031054	0.00260853	0.00888144	0.00124216	0	6.21079e-05	0.000186324	0	6.21079e-05	0.000248432	0.000248432	0.00198745	0.000931619	0.000869511	0.000124216	0	0.00136637	0.000621079	0.00329172	0.00180113	0	0	0	0.00192535	0	0.000124216	0	0	0	0.0165828	0.000434756	0.000621079	0	0.00888144	0	0.00192535	0	0	0	0	0.000372648	0.0101236	0.000372648	0	0.00136637	0	0	0	0	0	0	0	0.000496864	0	0	6.21079e-05	0.0139743	0	0	0.00149059	0	6.21079e-05	0	6.21079e-05	0	0.000372648	0	0	0	0	0.000124216	0	0	0	0	0.00031054	0	0.000186324	0	0	0	0.000186324	0.000186324	0	0	0.000124216	0	0	0	0	0	0	0.000124216	0.000248432	0.00031054	0	0	0	0	0	0	0.000186324	0	0	0	0.00378858	0	0	0	0	0.00031054	0	0	0	0	0	0.000558971	0.0054655	0	0	0.00161481	0.00173902	0.000186324	6.21079e-05	0	0	0.000124216	0	0	0	0	0.000248432	0.00204956	0.000745295	0.00565182	0.000372648	0.00167691	0.000372648	0.00304329	0.0486926	0	0	0.000745295	0.00919198	0.000186324	6.21079e-05	0.000124216	0	6.21079e-05	0.00031054	0	0	6.21079e-05	0.000558971	0	0	0	0	0.00149059	0	0	0	0.000124216	0	0.00105584	0	0	0	0.000558971	0	0	0	0.000869511	0	0	0.000248432	0	0	0	0	0	0	0	0	0	0	0	0	0	0	0.138505	0.000233252	0	0.000233252	9.3301e-05	0	0.00293898	0	0	0	0.00107296	0	0.000373204	9.3301e-05	0.00214592	0.00863034	0.00200597	0.000186602	0.000373204	0	0.00219257	0.000373204	0	0.000186602	0	0.00135286	0	0	0.00601791	0.00298563	0.00121291	0.000139951	0	0.000606456	0	0	0	0.00251913	0.00335884	0.000373204	0	0	0.000186602	0	0	0	0	0	0	0	0	0	0	0	0	0.0679231	0.0912484	0	0.000793058	0	0.00158612	0.000279903	0.000513155	0	0	0.000419854	0.000233252	0.000513155	0	0.00186602	0.00485165	0	0	9.3301e-05	0.00410524	0	0.00093301	0	0.000373204	0.00937675	0.000419854	0	0.000139951	0	0	0.000466505	0.00093301	0	0.000326553	0.000233252	0	0.000139951	0	4.66505e-05	0	0	0	0.000279903	0	0	0	4.66505e-05	0.000373204	0	0.000513155	0	0	0	0	0	0	0.0111495	0	0	0	4.66505e-05	0.000186602	9.3301e-05	0	0.00578466	0.000139951	0	0	0.000559806	0.000606456	0	0	0	0	9.3301e-05	0.000139951	4.66505e-05	0	0	0	0	4.66505e-05	9.3301e-05	0	0	0	0	0	4.66505e-05	0.00125956	0	0	0.000559806	0.00158612	9.3301e-05	0.00368539	0.00312558	0	0.00727748	4.66505e-05	0.000326553	0	0.00093301	0.00704422	9.3301e-05	0.000513155	0.000233252	0	0.000139951	0.00097966	0.00228587	0.0834111	0	0	4.66505e-05	0.000419854	0	0	0	0	0.00256578	0	0.00130621	0.00223922	0.00494495	0	0	0	0	0	0	0	0	0	0.000419854	0	0	0	0	0.000653107	4.66505e-05	0	9.3301e-05	0	0	0	0.00592461	0.00237918	0	0	0	0	0	0	0	0	0.00172607	0	4.66505e-05	0	0	0	0	0	0	0	0	0	0	4.66505e-05	0	0.0737078	0	0	0	4.66505e-05	0	0	0.00531816	0	0	9.3301e-05	0	0	0	0	0	0	0.00181937	0	0.0168875	4.66505e-05	0.0125023	0	0.00153947	4.66505e-05	0.000139951	0.000839709	0.000139951	0.000326553	0	9.3301e-05	0.004805	0	0	0	0	0	0	0	0	0	0	0	0	0	0	0	0	0	0	0	0	0	0	0	0	0	0	0	0	0	0	0.0212726	0.00354544	0.000513155	0.00181937	0.000279903	0.000186602	0.000233252	0.000326553	0.000419854	9.3301e-05	0.00219257	0.000466505	0.00830379	0.000606456	0.000326553	0	0.000373204	0.000139951	0.000139951	0.00125956	0.000559806	0.000559806	0	0.00135286	0.00158612	0.00261243	0	0.00956335	0.00181937	0.000233252	0.000186602	0	9.3301e-05	0.000839709	0	4.66505e-05	0.000653107	0	0	0	0.000233252	0.000326553	0	0.00237918	0.000233252	0	0	0	0	4.66505e-05	4.66505e-05	0.00102631	0	0.000653107	0	0	0.00116626	9.3301e-05	0	0.000186602	0	0.000699757	0	0.000139951	4.66505e-05	0.000139951	0.000279903	0.000233252	0	0.00279903	0.000513155	0.000373204	4.66505e-05	0.000233252	4.66505e-05	0.000186602	0.000139951	0.00251913	0	0.000373204	0.000139951	4.66505e-05	9.3301e-05	9.3301e-05	0	0.00111961	9.3301e-05	0	0	0.0209927	0.00186602	0.000326553	0.00130621	0.000279903	0	0.00620452	0.000186602	0	9.3301e-05	0.000279903	0	0	0.00326553	0.000653107	0.000186602	9.3301e-05	4.66505e-05	0.000279903	0.000233252	0.0199664	0.000326553	0.000233252	4.66505e-05	9.3301e-05	4.66505e-05	0.000653107	4.66505e-05	0.000233252	0.00321888	0.000186602	0	0.000839709	0	0	0.00130621	0.000233252	0.00139951	0	0	0.00317223	0.000606456	4.66505e-05	0.000419854	0.000419854	0.000233252	0.000886359	0.000139951	0.000793058	0.000373204	0.00097966	0.000466505	0	0	0.000466505	0	0	0.00097966	0.000326553	0	0.00121291	0	0	4.66505e-05	0.000793058	0.0232786	0.00237918	0.000326553	0.00368539	0.000513155	0.00172607	0	4.66505e-05	0.00405859	0	0	0.0146949	0	0	0	0	0	0	0	0.000839709	0	0	0	0	0	0	0	0	0.00111961	0.000139951	0	0	0.00167942	0	0	0	0	0	9.3301e-05	4.66505e-05	0.000139951	0.00107296	0	9.3301e-05	0.000419854	0	0	9.3301e-05	0	4.66505e-05	0	0	0.00097966	0.000606456	0.000139951	0	0	0	0	0	0.000559806	0	0.0115227	0	0.00153947	0	0	4.66505e-05	0	0	0	0.00107296	0	0	0.00312558	0.000279903	0	9.3301e-05	4.66505e-05	0	4.66505e-05	0.000839709	0	0	0	0	0.000139951	0	0.00242583	0.000186602	4.66505e-05	0.000419854	0.000139951	0	0.000139951	0.000513155	0.000186602	0	0	0.000373204	4.66505e-05	0.00242583	0.00256578	0	0.000233252	0	0.000419854	0	0	0	0	0.000233252	0.000559806	0	0.000233252	0.00359209	0.000793058	0.00307893	0.00149282	0.00251913	0	0	0.000839709	0	0.000233252	0	0.000653107	0.00181937	0.000186602	0.000233252	4.66505e-05	0.00153947	0	0	0.000606456	0	0.0438048	0.00634447	0.00620452	0.00228587	0.00200597	0.00111961	0.00135286	0.00382534	0.0226721	0.00247248	0.000559806	9.3301e-05	0	0.000233252	0	0.000186602	0	0	0	0	0	0.00093301	0	0	0	0	0	0	0	0	0.00149282	0
107	2261	Kisoro	Nyakabande	89	1	-1.74	-0.96	-0.12	115	100	97	0	8.26583e-05	0	0	0	0	0	0.000247975	0.00520747	0	0	0	0	0	0	8.26583e-05	0	0	0	0	0	0.000247975	0	0	0	0	0	8.26583e-05	0	0	0.000330633	0	0	0	0.000247975	0	0.000165317	0	0	0	0.00231443	0	8.26583e-05	0.000247975	0.000165317	0.000247975	0	0	0	0	8.26583e-05	0	0.000991899	8.26583e-05	0	0.000413291	0	0	0	0	0	0	0.169449	0.0905108	0.0181022	0.0467846	0	0.000413291	0	0	0	0.00214912	0	0.000743925	0.0482724	0	0.00553811	0	0.00231443	0	0	0	0.0486031	0	0	0	0.000247975	0	0.000165317	0.000247975	0	0.00223177	0	0.0217391	0	0	0	8.26583e-05	0.00049595	0.000578608	0	0	0	0.000165317	0.00132253	0.000909241	0.000991899	0.000413291	0	0.000247975	0	0	0	0.000991899	0.000330633	0	0	0	0	0	0	8.26583e-05	0	0	0	0	0	8.26583e-05	0	0	0	8.26583e-05	0	0	8.26583e-05	0.00049595	0	8.26583e-05	0	8.26583e-05	0	8.26583e-05	0.000165317	0.000165317	0	8.26583e-05	0.000413291	8.26583e-05	8.26583e-05	0	0	0	0	0	0	0	0	0	0	0	0	0	0	0	0	0	0	0	0	0	0	0	0	0	0	0	0.000165317	0	0	0	0	0.0095057	0	0.00256241	0.00190114	0.000991899	0	0	0	0	0	0	0	0	0	0	0.000330633	0	0	0	0	0	0	0	0	0	8.26583e-05	0	0	0	0	0	0	0.000661266	0	0	0	0.000165317	0	8.26583e-05	0	0	0.000826583	0	0	0	8.26583e-05	8.26583e-05	0	0	0	0	0	0	0	0	0	0	0.000165317	0.00537279	0	0.000743925	0.000909241	8.26583e-05	0.000330633	0.000247975	0	0	0	0	0	0	0	0.000413291	0.000413291	0	0	0	0	0	8.26583e-05	0.000578608	0	0	0.00702595	0.00107456	0.00239709	0.00049595	0.00165317	8.26583e-05	0.000413291	0.00247975	0.000165317	0.00479418	0.000661266	0.000247975	0.00239709	0.000413291	0	0.000165317	0.0163663	0.000165317	0	0.00347165	0.0100017	0.0262853	0.0127294	0.000413291	0.00190114	0.000413291	0.00471152	0.000826583	0.0271119	0.000165317	0.0118201	0.000661266	0.00123987	0.00190114	0.00049595	0.000413291	0.000413291	0.000826583	0.000165317	0.00256241	0	0	0	0.00628203	0.000413291	0	0.000661266	0.00264507	0.00247975	0.000165317	0.000661266	0.00520747	0.000247975	0.00049595	0.00107456	0	0.000247975	0.000247975	0.000743925	0	0.00165317	0.00206646	0.000330633	0.000330633	8.26583e-05	0.000826583	0	0.0159531	0.0327327	0.0069433	0.00049595	0.00181848	0.000413291	0.00214912	0.000578608	0.000413291	0	8.26583e-05	0	0	0.000909241	0	0.0433129	0.00537279	0.00619937	0.0220698	0.00049595	0.00338899	0	0.000247975	0	0.000991899	0.000247975	0	0	0	8.26583e-05	0	0.00157051	0	0.000165317	0.00785254	0.000165317	0.000413291	0	8.26583e-05	0.00049595	0	0.000413291	0.00256241	0.00272772	0.000743925	0.000165317	0.000330633	0.000743925	0.000413291	0.000330633	0	0.000165317	0.00157051	8.26583e-05	0	0.00181848	0.00388494	0.000247975	0	8.26583e-05	8.26583e-05	0.00801785	0.000247975	8.26583e-05	0	0.00611671	0	0.000826583	0.000826583	0.000330633	8.26583e-05	0.000247975	0.00049595	0.00876178	0	0	0	0	0	0	0	0	0	0	0.000247975	0	0	0	0.000661266	0.000413291	0	0	0.00380228	0	0	0.000743925	0	0.00239709	0	0	0	0.000165317	8.26583e-05	0.00446355	0.000247975	0	0	0	0.000165317	0.00132253	0	0	0.000413291	0	0	0	0	0.00049595	0	0	0	0	0	0	0	0	0.000909241	0.00181848	0.000247975	0	0	8.26583e-05	0	0.00157051	0	0	0.000330633	0	0	0.000330633	0.00371962	0	0.000661266	0	0.00305836	0	0.0019838	0	0.000330633	0.00123987	0	0	0.00049595	0	0.000247975	0	0	0.000330633	8.26583e-05	0.00049595	0	0	0.00181848	0.000330633	0.0075219	0.00157051	0.00148785	0.00157051	0.00173582	0.00165317	0.00132253	0.0233096	0	0	0.00206646	0	0.000826583	0.00148785	0	0	0.000165317	0	0	0	0	0	0.0345512	0.000826583	0.000661266	0	0.00049595	0	0	0	0	0	0.00305836	0	0.000743925	0	0	0	0	0	0.00049595	8.26583e-05	0	0	0	0	0	4.51304e-05	0	0	0.0135391	0.000270783	0.000225652	4.51304e-05	0.00212113	0	0	0	0.000947739	0.00216626	0	0.000135391	0	0	0	0	0	0	0	0	0	0	4.51304e-05	0.00320426	0.000631826	9.02609e-05	0	0	0.000135391	0	0	9.02609e-05	9.02609e-05	0.000496435	0.000361043	0.00185035	9.02609e-05	0.000767217	0.00117339	0.000270783	0.00329452	0.000315913	0	0	0	0	0.00139904	0.00419713	4.51304e-05	0	0.001038	0.000361043	0	0	0	0.0321329	0.00112826	0	0.00108313	0.0157956	0	0.000225652	0	0.081325	0.024235	0.00171496	0.00342991	0.0457623	0.00514487	0.014171	0.0026627	0.00825887	0	0.000225652	0	0.000586696	0.00135391	0	0.00180522	0	0	0.00546078	0.000180522	0.000586696	0.000225652	0.00176009	0	0	0.000902609	4.51304e-05	0	0	0	0.000180522	0	0	0.00130878	0.000496435	0.000315913	9.02609e-05	4.51304e-05	0	4.51304e-05	4.51304e-05	0	0.000225652	9.02609e-05	4.51304e-05	0	0.000992869	9.02609e-05	0	0	0	0	0	0	4.51304e-05	0	0	4.51304e-05	0	0.001038	0.00117339	0	0.000361043	0	0	9.02609e-05	0	0	9.02609e-05	0.000135391	0	0	9.02609e-05	0.000676956	4.51304e-05	0	0	0	0	0	4.51304e-05	9.02609e-05	0	0.000361043	0	0.00139904	0	0	0	0	0	0	0	0	0	0.0014893	0	0	0	0.000180522	0.000451304	0.000586696	0.00410687	0.0138099	0	0	4.51304e-05	0	0	0.000270783	0.000586696	0	0.000361043	9.02609e-05	0.000270783	0.000270783	0	0.00609261	0.0014893	0.00595722	0.00135391	0	0.000225652	0.00112826	0	0	0	0.000902609	0	0	0.00166983	9.02609e-05	0	0.00320426	0	0	0.000180522	0	0.00239191	0.000676956	0	0	0.000135391	0	0	4.51304e-05	0.00555104	0	0.00225652	0	4.51304e-05	0.000812348	0.000135391	4.51304e-05	0.00130878	0.000406174	0.000270783	0	0	0	0	0	0	0	0	0	0	0	0	0	0	0	0	0.00180522	4.51304e-05	0	0	0	9.02609e-05	0.000135391	0.000361043	0	0	0	0	0	0	0	0.000270783	0	0.000857478	0	0	0	0.00451304	0.000135391	0.000451304	0	4.51304e-05	0.000767217	4.51304e-05	9.02609e-05	0.00464843	0.000180522	0.000315913	0.0106959	0.0139002	0.0167885	0.000812348	0.00216626	0.00234678	0.000180522	0.0014893	0.001038	0.00555104	0.00297861	0.00144417	0.00194061	0.00139904	0.00577669	0.000135391	0.0135843	0.0097933	0.00135391	0.000722087	0.00221139	0	0.000180522	0.001038	0	0.000451304	0.0150284	0	0.0118693	0.00478383	4.51304e-05	0	0.000451304	0	0.000631826	0.000135391	0.000135391	9.02609e-05	0.00609261	0.000180522	0.000541565	4.51304e-05	0.00112826	4.51304e-05	0.000586696	9.02609e-05	0.000180522	0.00640852	0.000270783	0.000676956	0	0	0.000315913	0.00270783	0	0.0106959	0.000496435	0.002076	0.000135391	0	4.51304e-05	0.000676956	0	9.02609e-05	0.000586696	4.51304e-05	4.51304e-05	0	0.000135391	0.000631826	0.00482896	0.00121852	0.000676956	0	0.000496435	0	0	9.02609e-05	0	0.001038	4.51304e-05	4.51304e-05	9.02609e-05	0.000135391	4.51304e-05	4.51304e-05	0	9.02609e-05	0.000180522	0.000180522	0	0	0	4.51304e-05	9.02609e-05	0.000586696	9.02609e-05	0.000812348	0.000451304	0.000180522	0	9.02609e-05	0.000180522	0.000361043	0.000225652	4.51304e-05	4.51304e-05	0.000361043	9.02609e-05	0.000225652	0.000135391	0.000225652	0.00352017	9.02609e-05	0.000451304	0.000406174	0	0.0171044	0.000902609	0.00595722	0.00112826	0.000947739	0.000135391	0	0.000270783	0	0.000180522	0.000361043	4.51304e-05	0	0.00185035	0.000767217	0.000225652	9.02609e-05	4.51304e-05	0.000135391	0.000135391	0.0237837	9.02609e-05	9.02609e-05	0	9.02609e-05	0.000180522	0.000631826	0.000631826	0	0.00523513	0.00130878	0.000270783	0.00469356	0.000135391	0	0.000225652	0.000361043	0.000812348	0.000180522	0	0.00221139	0.00117339	0.00117339	0.000135391	0	0	0.000631826	4.51304e-05	0.000270783	0.000992869	0.00108313	0.000180522	0	9.02609e-05	0.000361043	0.00365556	0.00139904	0.00419713	9.02609e-05	0	0.00121852	0.000947739	0.000225652	0.000812348	4.51304e-05	0.00509974	0.000361043	0.000270783	0.000361043	9.02609e-05	0.000180522	0	0	0.00347504	0	0	0.003114	0	0	0.000541565	0.00302374	0	0	0.00171496	0.000135391	0	0	0	0	0	0	0.00302374	0.0500496	0.000135391	0.000135391	0	0	0.000722087	0	0.000586696	4.51304e-05	0	0.0115985	4.51304e-05	0.000180522	0.000315913	0.000451304	0	0	0.000225652	0	0.000135391	0.000180522	0.0139002	0	9.02609e-05	0	0.000315913	9.02609e-05	0.000315913	4.51304e-05	0.000361043	0.000361043	9.02609e-05	0.00997382	0.000180522	0	0.00352017	0.000406174	0.00121852	0.00121852	0.00333965	0.000135391	0.000135391	0.000225652	0.0207149	0.000361043	0.000180522	0	4.51304e-05	4.51304e-05	0.000496435	0.0291091	0.000135391	0.00672443	0.000631826	0.0016247	0.000225652	0.000496435	0	0	9.02609e-05	0.00451304	0.00397148	9.02609e-05	4.51304e-05	0.000225652	0	0.000270783	0.000406174	0.00144417	0.000767217	0	4.51304e-05	0.000361043	0.000180522	0.00491922	0.00112826	0.00947739	0.00974817	0	4.51304e-05	0.00225652	0	0.0330355	0.00261756	0	0.000496435	0	0	0.000857478	0.000315913	0.0016247	0.000270783	0.000270783	0.00212113	0.000135391	0	4.51304e-05	4.51304e-05	0	0.000992869	0.000541565	0.00112826	9.02609e-05	0	0.000586696	0.0293799	0	4.51304e-05	0	0.00279809	0.000135391	0.000451304	9.02609e-05	4.51304e-05	0.000135391	4.51304e-05	0.000676956	0.00338478	0.000406174	0.000180522	0	0.0230616	0	0	0.000406174	4.51304e-05	0.00135391	0.0014893	0.00388122	0.00437765	9.02609e-05	0	0	0.000631826	0	0.0112375	0	0.000270783	0	0.000406174	0
108	2262	Kisoro	Nyakabande	135	1	-1.19	-0.31	0.39	145	109	110	0	0	0	0	0	0	0.00143091	0.00538294	0.00538294	0.0102889	0	0	0	6.81385e-05	0	0	0.000204415	0	0.000204415	0	0.000204415	6.81385e-05	0	0	0	0	0.000340692	0.00286182	0.000136277	0	0.000272554	6.81385e-05	0.000136277	0	0	0.000340692	0.000272554	0	0.000408831	0	0.000136277	0	0.000204415	0.000136277	0	0	0	0	0	0	0	0	0	0	0	0	0	0	0	0	0	0	0.278754	0.174366	0.00579177	0.00402017	0	0	0.0400654	0.0264377	0	0.000272554	0	0	0	0	0.00749523	0.000136277	0.00436086	0	0	0	6.81385e-05	0	0	0	0.000545108	0	0.000340692	6.81385e-05	0	0	0	0.0213273	0	0.00831289	0	0.00647315	0.0017716	0	0	0.00585991	0.00190788	6.81385e-05	0.00197602	0.000204415	0.000340692	0.000204415	0	0	0	0	0	0	0.000681385	0	6.81385e-05	6.81385e-05	0	0	0.000476969	0	0.00238485	0.00211229	0.000749523	0.00149905	0	0	0	0	0.00143091	6.81385e-05	0	6.81385e-05	6.81385e-05	0.000272554	0	0.000136277	0	0	0	0.00224857	0.000136277	0.000204415	0	0.000204415	6.81385e-05	0	0	0	0	0	0	0	0	0	0	0	0	0	0	0	0	0	0	0	0	0	0	0	0	0	0	0	0	0	0.00776778	0	0	0.00804034	0	0	0	0	0	0	0	0	0	0	0	0	0	0	0	0	0	0	0	0	0	0	0	0	0	0	0	0	0	0	0	0	0	0.00156718	0	0.00279368	6.81385e-05	0.00626874	0.000204415	0	0.00224857	0.000545108	0.000136277	0.00197602	0	0	0	0	6.81385e-05	0	0	0.000272554	0.0035432	0	0	0	0.000817661	0	0.000136277	0.00252112	0	0.000476969	0	0	0	0	0	0	0	0	0	0	0	0	0	0	0	0	0	0	0	0	0	6.81385e-05	0.00245298	6.81385e-05	0	0	0	0.000408831	0	0.0035432	0	0.000272554	0.00449714	6.81385e-05	0.000953938	0.000340692	0.00211229	0.00102208	0.00211229	6.81385e-05	0	0.00129463	0.00810848	0.000545108	0.00129463	0.00456528	0.000136277	0.00102208	0.00115835	0.000749523	0.0380213	0	0.00224857	0.000340692	0.00109022	0.00129463	0.000340692	0.000272554	0.000340692	0.000476969	0.0008858	0.000136277	0.000749523	0	0.00136277	0.000136277	0.00156718	0	0.000204415	0.00913055	0	0.000613246	0.000749523	0	0.000340692	0	0.000953938	0	0	0	0	0	0	0.000272554	0.00218043	0.000204415	0	0.000545108	0.000272554	0.000817661	0.000613246	0.00136277	0.000204415	0.00149905	0	0.000408831	0.000136277	0.00415645	0	0.00660943	0	0	0.000204415	0.00129463	0.0218043	0.00115835	0.000272554	0.000272554	0.00163532	0.00129463	0.000817661	0	0	0.000681385	0.000136277	0	0.00824475	0.00511038	0	0	0.000817661	0	0.00115835	0.00313437	0.000136277	0.000136277	0	6.81385e-05	6.81385e-05	0.000136277	0.000204415	0.00122649	0.0008858	0.00224857	0.000272554	0.000749523	0.000340692	0.000340692	0.000817661	0.000817661	0.00115835	0.00218043	0	0.000340692	0.000613246	0.000272554	6.81385e-05	0	6.81385e-05	0	0.00395203	0	0.000204415	0	0.000749523	0.000204415	0.00463342	0.00299809	0	0	0	0.000340692	0.0190106	6.81385e-05	0	0	0	0	0.000953938	0	0	0	0	0.00340692	0	6.81385e-05	0.000408831	0	0	0	0	0.000749523	0	0	0.000476969	0.000136277	0.00374762	0	0	0	0	0	0	0	0.000272554	0.00292995	0	0.000953938	0.000204415	0	0	0.0008858	0	0.000204415	0.000408831	0	0.000204415	0	0	0	0	0	0	0	0.000476969	0	0.000408831	0.000204415	0	0	0	0	0.00143091	0	0	6.81385e-05	0	0	0	0.000476969	0.000136277	0	0	0.000204415	0.00204415	0.000545108	0	0.000340692	0.00320251	0.000340692	0	0.00163532	0.000340692	0.000136277	0	0	0	0.000408831	0.000204415	0	0	0	0.000613246	0.000136277	0.00306623	0.000204415	0.000545108	0.000613246	0.00143091	0.00402017	0.0518534	0	0.000136277	0	0.000408831	0	0.000340692	0	0	0	0	0	0	0	6.81385e-05	0	0	0	0	0.0026574	6.81385e-05	0.000272554	0.000136277	0.000681385	0	0.00681385	0	0	0.00367948	0.000204415	0	0	0	0.00701826	0	0	0	0.0035432	0	0	4.44978e-05	4.44978e-05	0	4.44978e-05	0	0	0	0	0	0	0	0.041116	0.0184221	0.150581	0.0117029	0.00129044	0.0115694	0.000311485	0.00355983	0.000177991	0.000756463	0.000222489	0.00142393	0.000222489	0.000222489	0.000711965	0.00240288	0.000533974	0	4.44978e-05	0	0.000444978	8.89957e-05	0.000355983	0.000177991	0	0.000711965	0.000222489	0.00160192	4.44978e-05	0.000400481	0.00111245	0.000311485	0	8.89957e-05	0.000133494	0	4.44978e-05	0.000489476	0.000177991	0	8.89957e-05	0	0	0	0	0	0	0	0	0	0	0	0	0	0	0.271837	0.0147733	0.00698616	0.062297	0	0	0	0	4.44978e-05	4.44978e-05	0	0	0.0020914	0	0	0	0	0	4.44978e-05	0	0	0.000355983	0	0.00133494	0.000133494	0	0.000133494	0	8.89957e-05	0	0	0.000978953	4.44978e-05	0	0	0	0.000533974	0.000489476	4.44978e-05	0	8.89957e-05	0	0.00129044	8.89957e-05	4.44978e-05	0	0	4.44978e-05	4.44978e-05	0.00124594	0.000177991	0	0	0	0	0	0	4.44978e-05	0.000355983	0	0.000400481	0	4.44978e-05	0	4.44978e-05	0	0	0	0	0	0	0	0	0	0.000177991	4.44978e-05	0	0	0	0	8.89957e-05	0	0	0.000667468	0	0.000355983	0	0	0	0	0.0812976	0	0	0	0.000311485	0	0	0	0	0	0.000222489	0	0.00173542	0	0.00493926	0	0	0	0	0	0.000845459	0	0.00164642	0.000667468	0	0	0	0	0	0	0	0	0	0.000934455	0	0	0	0	0	0	0	0.0131714	0	0	0	0	0	0	0	0.000133494	0	0	0	0	0	0	0.000222489	0	0.00525075	0.000800961	0.00062297	0.00458328	0.000711965	0.000578472	0.00307035	0	8.89957e-05	0	0	0.0138388	4.44978e-05	4.44978e-05	0	0	0	0	0	0	0	0	0	0	0.000222489	0.000889957	8.89957e-05	0.000489476	0	0.000133494	4.44978e-05	0.000133494	8.89957e-05	0	0	0	0	0	0	0	0	0	0	0	0	0	0.000444978	4.44978e-05	0	0	0	0	0	0.000444978	0.00805411	0	0	0	0	0	0	0	0	0	0	0	0	0	0	0	0	0	0	0	0	0	0	0	0	0	4.44978e-05	0	0	0	0.00600721	0.0140168	0.00324834	0.000311485	0	0.000444978	0.000177991	0.000266987	0.000222489	8.89957e-05	0	0.00280336	0	0.000311485	0	0.00315935	0	0.000177991	0	8.89957e-05	0.00102345	0.000222489	0.00062297	0.000889957	0.00151293	8.89957e-05	0.00146843	0.000177991	0.00284786	0.00289236	0.00115694	0.000578472	0.000133494	4.44978e-05	0.000311485	0	0.000177991	4.44978e-05	0	0.000133494	0	4.44978e-05	0.000177991	0	0.000578472	0.000489476	0	0.000266987	8.89957e-05	0	8.89957e-05	8.89957e-05	0	0	8.89957e-05	0.00106795	0	8.89957e-05	8.89957e-05	0	4.44978e-05	4.44978e-05	0.00142393	0.000133494	8.89957e-05	0	0.000177991	4.44978e-05	0	0.00155742	0.000934455	0.000133494	8.89957e-05	0	4.44978e-05	0.000177991	0	4.44978e-05	0.00146843	8.89957e-05	0.000400481	0.000266987	4.44978e-05	0.000311485	0	0	0.000311485	0.000266987	0.000266987	0	0.020202	0.00062297	0.000222489	0.00315935	0.00262537	0	0	0.000177991	4.44978e-05	0.000177991	0.000133494	0	0	0.00258087	0.000533974	4.44978e-05	0.000222489	0.000177991	0	0.000311485	0.0113469	0.000133494	0.000177991	0.000177991	0.000177991	0.00471677	0.00373782	0.00186891	0.000177991	0.00578472	0	0	0.00155742	0	0	0	8.89957e-05	0.000934455	0	0	0.00240288	8.89957e-05	0	0	8.89957e-05	4.44978e-05	0.000934455	0.000222489	0.000311485	0.000266987	0.000533974	8.89957e-05	0	0	0	0	0	0	0.000355983	0	0.00542874	0	0	0	4.44978e-05	0.00373782	0.000711965	4.44978e-05	0.000711965	8.89957e-05	0.000133494	4.44978e-05	4.44978e-05	0.0020914	0	0	0.00734214	0	0	8.89957e-05	0	0	0	0	0.00155742	0.000222489	0.0117919	0.000889957	8.89957e-05	0	0.00347083	0	0	0.00062297	8.89957e-05	0	0	0.000756463	0	0	0	4.44978e-05	0	4.44978e-05	0.000133494	0.000311485	0.000311485	0	4.44978e-05	0.000489476	0.000266987	4.44978e-05	0	0	0	0.000133494	0	0.000400481	0.000222489	0.000177991	0	0	4.44978e-05	0.000133494	0	0	0	0.000222489	0	0.000667468	0	0	0.000222489	0	0.0113469	0	0.000177991	0.000311485	0	0.00177991	0	0	0	0.000756463	0	0.000311485	0.00142393	0	0	0	0.000133494	0.000133494	0	0.000311485	0.000311485	0	4.44978e-05	0	0	0	0.000845459	0	0	0	0.000222489	0	0.000355983	0	0	0.000400481	0.000355983	8.89957e-05	0	0	0	0	0	0.000578472	0.000489476	0	0.00102345	0.000400481	0.00151293	4.44978e-05	0.0020469	0	0	0	0.000444978	0.000444978	0	0.000444978	0.000266987	0	0.000311485	0.000845459	0.000444978	0	4.44978e-05	0.000578472	0	0.0228719	0.00311485	0.00293686	0.00169092	0.000578472	0.000711965	0.000756463	4.44978e-05	8.89957e-05	0	0	8.89957e-05	0	0	0	0.000756463	0	0	0	0	0	0	0	0	0	0	0	0	0	0	0.00226939	0
109	2263	Kisoro	Nyakabande	94	1	1.12	-0.71	-1.87	110	89	110	0	0	0	0	0	0	0.00157853	0.00193729	0.00868193	0.0407548	0	0	7.17515e-05	0.000143503	0.000143503	0.000287006	0	7.17515e-05	0	0	0.000358757	0	0	0	7.17515e-05	7.17515e-05	0.00150678	0.000574012	7.17515e-05	0	0.000358757	0.000215254	0.000430509	0.000287006	7.17515e-05	7.17515e-05	7.17515e-05	0	7.17515e-05	0	0	0	0	0	0	0	0	0	0	0	0.00050226	0	0	0	0	0	0	0	0	0	0	0	0.0474995	0.261462	0.0026548	0.0025113	0	0	0.0051661	0.00100452	0	0	0	0	0.000143503	0	0.00114802	0	0.00688814	0	0	0	0.00114802	0	0.000358757	0.0261175	0.012126	0.0160006	0.00186554	0	0.0287006	0	0.00853842	0.000645763	0	0	0	0.000287006	0.00050226	0	0	0.000143503	0	0	0.000215254	0	0.000215254	0.000215254	7.17515e-05	0	0	0.000358757	0	0	0.000287006	0	0	7.17515e-05	0.000143503	0	0.000574012	0	7.17515e-05	7.17515e-05	0	0.000215254	0.000574012	0	0	0	7.17515e-05	0	0.00186554	0	0	0.000215254	0.00215254	0	0	0	0	0	0	0	0	0	0.000143503	7.17515e-05	0	0	0.000215254	7.17515e-05	0	0	0.00193729	0.00681639	0.0108345	0.000287006	0	0.000789266	7.17515e-05	0	0.0109062	0.0607017	0.00796441	0.000932769	0.119897	0.00767741	7.17515e-05	7.17515e-05	0.000430509	0.000287006	0	0.000430509	0.00315706	0.00358757	0.000358757	0.00050226	0.00279831	0.00466384	0	0.00179379	0.000932769	0	0	0	0.000287006	0.000143503	0.00157853	0.0139915	7.17515e-05	0.00100452	0	0.00674464	0	0.0025113	0	0.000287006	0.000430509	0.00308531	0	0.000861017	0	0	0	0	0.00121977	0	0	0	0	0	0	0.00495085	7.17515e-05	0	0.000143503	0.00121977	0	7.17515e-05	0	0	0.000789266	0.000143503	0	0	0	0	7.17515e-05	7.17515e-05	0	0.000143503	0.00581187	0	0.00050226	0	0.000430509	0	0	0	0	0	0	0	0	0	0	0	0	0	0	0	0	0	0	0	0	0	0	0	0	0	0	7.17515e-05	0.00896893	0	0	0	0	0	0.000358757	0.000789266	0	0.000861017	0	0	0.000430509	0.000287006	0.000215254	0.000430509	0.00208079	0.000143503	0	0	0	0	0	0.000143503	0	7.17515e-05	0.000358757	0	0.00143503	0	0.000861017	0.00050226	0	0	0	0	7.17515e-05	0	0	0	0	0	0	0	0	0.000215254	7.17515e-05	0.000861017	0	0	0	0	0	0.00150678	0	0	0.000932769	0	0	0	0	0	0	0	0	0.000143503	0	0.000143503	0.000143503	0.000215254	0.000215254	0	0	7.17515e-05	7.17515e-05	0	0	0.000358757	0	0	0	0	0.0073904	0.00129153	0.00480735	0.00365932	7.17515e-05	0.000430509	0.0233192	0	0	0.000215254	0	0	0	0	0.000287006	0.00968645	0.000143503	7.17515e-05	0	0.00918419	0.000287006	0	0.000287006	0.000143503	0.000287006	0	0.000430509	7.17515e-05	0.000143503	0.00157853	0.000215254	0	0	0	7.17515e-05	0	0.000574012	0	0	0.000215254	0.0026548	0	0	0	0.0195881	0	0.00143503	0	0	0	0.000358757	0	0	0.00136328	0	0	0	0.000143503	0.0097582	0	0	0.00538136	0	0	0.000143503	0	0	0.000645763	0	7.17515e-05	0	0	0	0.000287006	0	0	0.00258305	0	7.17515e-05	0	0.000574012	0	0.00351582	0	0.000143503	0	0	0	0	0	0	0	0.000215254	0	0	0.000143503	0	0	0	0.000143503	0	0	0	0	0	0	0	0	0	0	0.000358757	0.000143503	0	0.000215254	0	0	0	0	0	0	0	0	0	0	0	0	0	0	0	0	0	0.000358757	0	0.00157853	0.000717515	0	0	7.17515e-05	0.00444859	0	0.00100452	0	0	7.17515e-05	0	0	0	0	0	0.00157853	0.00121977	0.000430509	0.000215254	0.000430509	0.00193729	0.000287006	0.00782091	0.00100452	0	7.17515e-05	0	0	0.00100452	0	0	0	0	0	7.17515e-05	0	0	0.0460644	0.00172203	0.000287006	0	0	0	0	0	0.000215254	0	0.00172203	0	0.00129153	0	0	0	0	0	0.000287006	0.000215254	0	0.000143503	0.000143503	0	0	0	0.00010253	0	0.00166611	5.1265e-05	0.000128162	0.000717709	0	0	0	0	0	0.0153026	0.0227616	0.000256325	0	0	0	0	0.000179427	0	0	0.000256325	0	0	0	0.00545972	0.00120473	0.00020506	5.1265e-05	0	0	0	0	0.000256325	0	0.000384487	0	0	0.00158921	0.000717709	0.00187117	0.000640812	0	7.68974e-05	0	0	0.000589547	0	0.000589547	0	0	0	0	0	5.1265e-05	2.56325e-05	0	0.000333222	0	0	0	7.68974e-05	0	0	0	0.195448	0.158768	0.00010253	0.00335786	7.68974e-05	0.00430626	0.0651578	0.00422936	2.56325e-05	0	5.1265e-05	0.00469074	5.1265e-05	0.000128162	0.00194807	0.0136108	0	0	0	0	0	0.00123036	0	0.000358855	0	0.000820239	0.0118935	0	2.56325e-05	0	0.000461385	0	0	0.000589547	0.000461385	0	0.00010253	0	0	2.56325e-05	0	0	0.000692077	0	0	7.68974e-05	0.000128162	0.000487017	5.1265e-05	5.1265e-05	0	0	0	0.00010253	0	0	0	0	0	0	0.00041012	0	0.000358855	0.0184554	0	0	0	2.56325e-05	0.000333222	0.00030759	0	2.56325e-05	5.1265e-05	0	0.000153795	0.000538282	7.68974e-05	0	2.56325e-05	5.1265e-05	0	0.000128162	0.00010253	0	0	0.00010253	0	0.00312716	0	0.000461385	0	0.0167124	5.1265e-05	0	7.68974e-05	0.00051265	0	0	0	0	0	0	0	0	0.000589547	0.000230692	5.1265e-05	0	0	0.00133289	0.000897137	0.0190193	0	0	0.000230692	0	0	2.56325e-05	0	0	0.00061518	0	0	0	0	0	0	0	0	0	0	0	0	0	0	0	0.000461385	0	0.00228129	0	0	0.0232487	0	0	0	0.000666445	0	0.00105093	0	7.68974e-05	0	0	0	0	0	0	5.1265e-05	0	0	0	0	0	0	0	0	0	0	0	0	0	0	2.56325e-05	0	0	0.000128162	0.00051265	2.56325e-05	7.68974e-05	0.0324764	2.56325e-05	0	0.000948402	0	0.00115346	0	7.68974e-05	0	0	0	0	0	0	0	0	0.000179427	0	0	0	0	0	0	0	5.1265e-05	0	0	0.000333222	0.000128162	0.000153795	5.1265e-05	0	0.000230692	0.000179427	5.1265e-05	7.68974e-05	0	2.56325e-05	5.1265e-05	0	0	0.00010253	0.00020506	0.00030759	0.000128162	0.000179427	0	2.56325e-05	0	0	0	2.56325e-05	2.56325e-05	0.00051265	0	0.00876631	0.00884321	0.00112783	7.68974e-05	0	5.1265e-05	5.1265e-05	0.000153795	0.000435752	2.56325e-05	0.00417809	0	0.000948402	2.56325e-05	0.000974034	0	0.00115346	5.1265e-05	0.000538282	0.000922769	0.00030759	0.00130726	0.00120473	0	0.000974034	0.00176864	0	0.0706944	0.0117397	0.00287084	0.000230692	5.1265e-05	0.000281957	0.00143542	0	0.00020506	0.000845872	0	0.000153795	0	0.000666445	0	0	0.000768974	0	0	0.00020506	0	0	0.00020506	0	0.000128162	0	0.000538282	0	0	0	0.000256325	0	0.000153795	0	0.000153795	0.000743342	0.000256325	0.000358855	0.000333222	0.000230692	0.000230692	0	0.00333222	0	0.000589547	0.00041012	0.000461385	0	0.000358855	7.68974e-05	0.00010253	0.000230692	0.000743342	5.1265e-05	0.000179427	0	0.00030759	0.00010253	0.000640812	0.000230692	0.000871504	2.56325e-05	0.0522134	2.56325e-05	0.00020506	0.000256325	0.00153795	0.00420373	0.000820239	0.000179427	0	0.000179427	0.00020506	0.000384487	0	0.00107656	0.000128162	2.56325e-05	2.56325e-05	0	7.68974e-05	5.1265e-05	0.008997	2.56325e-05	7.68974e-05	0.00010253	7.68974e-05	0.000640812	0.00061518	0.000153795	0.000256325	0.00502397	0	0	0.00223003	0	0.000153795	0.000384487	0.000897137	0.00166611	0	0	0.00128162	0.000128162	0	0	0	2.56325e-05	0	0	0.000281957	0.00051265	0	5.1265e-05	0	0	2.56325e-05	0.000230692	0	7.68974e-05	2.56325e-05	0	0.000974034	0	0	0.0106887	0	0.000461385	2.56325e-05	0	0	0	2.56325e-05	0	2.56325e-05	7.68974e-05	0	0	0.0181222	0	0	0.00440879	0	0	0	0	0.00215313	0.00010253	0	0	0	0	0	0	0.000974034	5.1265e-05	0.00010253	0	0	0.000820239	0	0	0	7.68974e-05	0	0	7.68974e-05	2.56325e-05	0.000435752	0	0	0	0.000281957	0	0.00051265	0.000179427	0.000538282	0.000230692	0	0	0	0.000179427	0	0	2.56325e-05	0	0	7.68974e-05	7.68974e-05	0.00515213	0	0.000128162	0	7.68974e-05	0	0	0	0.000871504	0	5.1265e-05	0	0	0	0	0	5.1265e-05	0	0.000179427	2.56325e-05	5.1265e-05	0	0	0.000153795	7.68974e-05	0	0.00140979	0.000230692	0	0	0	0	7.68974e-05	0.000179427	0.00051265	0	0.00174301	0.000358855	2.56325e-05	0.000487017	0.000384487	0	7.68974e-05	0.00112783	0	0.000153795	0	0.000922769	7.68974e-05	0.000333222	0.000640812	0	0.000563915	0.00223003	0	0	0.000563915	0.000230692	0	2.56325e-05	0.000487017	0	0.000153795	0	0	0	0	0	0	0	0	0.000153795	0.000640812	0	0.0353472	0.00533156	0.00428062	0.00207623	0.00112783	0.000845872	0.000871504	2.56325e-05	0.000461385	0.000128162	5.1265e-05	0.00171738	0	0	0.00181991	0.00525466	0	0	0	0	0	0	0	0	0	0	0	0	0	0	0	0
110	2271	Kisoro	Nyakabande	94	1	-2.06	-0.97	0.11	145	89	83	0.000161917	4.04793e-05	0	0	0.000202396	0.000607189	0.368807	0.0508824	0.0387791	0.0131962	0.000404793	0.00323834	0.0114961	0.00165965	0.00141677	0.00157869	0.000688148	0.000283355	0.000283355	8.09585e-05	0.000364313	0.000323834	8.09585e-05	0.00226684	0.000931023	8.09585e-05	0.000242876	0.00829825	0.000445272	0	0.000971503	0	0	4.04793e-05	0	0.000283355	0.00141677	0	0	0	0	0	0	0	0	0.000121438	0	0	0	0	0	0	8.09585e-05	4.04793e-05	0	0	0	0	0	0	0	0	0.00603141	0.00943167	0.00275259	0.000283355	0.000161917	0.000121438	0	0	0	0	0	0	0	0.000242876	0.000364313	0.00056671	0.000161917	0	0.00149773	4.04793e-05	0	0	0	4.04793e-05	0	0	0	0	0	0	0	0	0	0	0	0	0	0	0	0	0	0	0	0.000202396	0	0.000121438	0	0	0	0	0	0	0	0	0	0	0	0	0	0	0	0	0	0	0	0	0	0	0	0	0	0	0	0	0	0	0	0	0	0	0	0	0	0	0	0	0	0	0	0	0	0	0	0	0	0	0	0	0	0	0	0	0	0	0	0	0	0	0	0	0	0	0	0	0	0	0	0	0	0	0	0	0	0	0	0	0	0	0	0	0	0	0	0	0	0	0	0	0	0	0	0	0	0	0	0	0.000121438	0	0	0	0.000121438	0.0091888	0.000283355	0	0.00631477	0.208347	0	0.000161917	0.000404793	0	0.0917665	0.00202396	4.04793e-05	0.00105246	0.00271211	0.000283355	0	0	0.00113342	0	0.000242876	0.000283355	0.000283355	8.09585e-05	0.00433128	0	0.00299547	0.0177704	0	0.000445272	0.000728627	0.000688148	8.09585e-05	4.04793e-05	0.000283355	0	0	0	0	0	0	0.000688148	0.00202396	0	0	0	8.09585e-05	0	0.00121438	0.000121438	0	0.00133582	0.00263115	0.00170013	8.09585e-05	4.04793e-05	4.04793e-05	0.000121438	0	0.00534326	0	0.000404793	4.04793e-05	0	4.04793e-05	0	0	4.04793e-05	0.000202396	4.04793e-05	0	0	0	4.04793e-05	0	0	0	0	0	0	0	0	0.000404793	0	0	0	0	0	0	0	0	0	0	0	0	0	0	0	0	0	0	0	4.04793e-05	0	0	0	0	0	0	0	0	0	0.000242876	0	0	0	0	0	0	0	0.00174061	0	0	0.000242876	0	0.000850065	4.04793e-05	8.09585e-05	0	0.000647668	0.000121438	0	0.00692196	0.000607189	0.00105246	0.00344074	0.000202396	0.000647668	0	4.04793e-05	0	0	0	4.04793e-05	0.000161917	0	0	0	4.04793e-05	0	8.09585e-05	8.09585e-05	0	0.00178109	4.04793e-05	0	0.000364313	0	0	0	0	0	0	0	0	0	0	0	4.04793e-05	0	0.000121438	0.00226684	0	4.04793e-05	0	0	0	0	0	0	0.0076101	0.000242876	0.000202396	0	4.04793e-05	0.00752915	0.000202396	0	0	0.000971503	0	0	0	0	0.000121438	0	0	0	0	0.000485751	0	8.09585e-05	0	0.00141677	0.000688148	0	0.000364313	0	0	0	0	0	0	0	4.04793e-05	8.09585e-05	0.000931023	0	0	0	0	0	0	0.000283355	0	0	8.09585e-05	0.000404793	0	0	0	0	0	0	0	0	0	0	4.04793e-05	0	0	0	4.04793e-05	0	0	0.00392649	0	0	0	0	0	0	0	0	0	8.09585e-05	0	4.04793e-05	0.00101198	0	0	0.000121438	0	0	0.00582902	0	0	0	0	0	0	0.000242876	0	0	0	0	0	0	0	0	0	0	4.04793e-05	0	0.00348122	0.000242876	0	0	0	0.000202396	0.00542422	0	0	8.09585e-05	0	0	0	0	0	0	0	0	0	0	0	0	0	0	0.000202396	0.0237613	0.000202396	0.000647668	0	0.00222636	0.000323834	0.0046956	0	0	0	0	0	0	0	0	0.00141677	0.00101198	0	0	0	0.000283355	0	0.00016894	0	0	0	0	8.44702e-05	0	0	0	0	0.0350974	0.000506821	0.000211175	4.22351e-05	4.22351e-05	8.44702e-05	0.000717996	0	0	0	8.44702e-05	0	0.000295646	0	0.000633526	0.00874266	0.00185834	0.000211175	0.000126705	0	0.00114035	0.00016894	0	8.44702e-05	0	0.000971407	0.00126705	0.00544833	0.000126705	0.00257634	0.000211175	0.000126705	0	0.000380116	0	0	0	8.44702e-05	0.000886937	0.000337881	0	0	4.22351e-05	0	0.000126705	4.22351e-05	0	0	0	0	0	0	0	0	0	0.0736157	0.04025	0.00354775	0.000295646	8.44702e-05	0.000295646	0	4.22351e-05	0	0	0.00025341	4.22351e-05	0.00101364	0	0.000760231	0.00126705	0	4.22351e-05	0	0.000126705	0	8.44702e-05	0.00219622	0.00101364	0.00591291	0	4.22351e-05	0.00152046	4.22351e-05	0	0	0.00016894	0	0	0	0	8.44702e-05	0.000211175	4.22351e-05	0	0	0	0.00016894	0.000126705	4.22351e-05	4.22351e-05	0	0.000211175	4.22351e-05	4.22351e-05	0	0	0	0	0	0	0	0	0	0	8.44702e-05	0.000337881	8.44702e-05	0	0	0.00025341	0	0	0	0	4.22351e-05	0	0	0.000295646	4.22351e-05	0	0	0	0	0	4.22351e-05	0	0	0.000886937	0.000211175	0	0.000591291	0.000633526	0.00025341	0.000506821	0.00354775	0.00523715	0.00190058	0	0.000337881	0.0314229	0.00016894	0	0	0	0.000295646	0	0.00354775	0.00692655	0	8.44702e-05	0.000337881	0	0	0	0.000717996	0.0359421	0.000337881	4.22351e-05	0	0	0	0	0	0	0	0	0	0	0.000380116	0	0	0.000802467	0	0	8.44702e-05	0.00320987	0	0	0	0.00363222	0	0	0	0	0	0.00190058	0	0	0.000211175	0.00016894	0	0.000591291	0.00371669	0	0	0.00802467	0.00147823	0.000929172	0.0217511	0	0.00798243	4.22351e-05	0	0	0	0	0	0	0.000211175	0.000126705	0.00143599	0	0.00916501	0.0629725	0.000802467	0.000675761	0	0	0	8.44702e-05	0	0	0.00363222	0.0125016	4.22351e-05	0.000211175	0.00282975	0	0	0	0	0	0.0235672	0.000126705	0.196013	4.22351e-05	0.000126705	0.00371669	0.0381383	0.000633526	0.00903831	0	0.00236516	0.00646197	0	0.000380116	0.0141065	0.000211175	0.000506821	0	0	0	0	0	0	0	0	0	0	0	0	0	0	0	4.22351e-05	0	0	0	0	0	0	0	0	0	0	4.22351e-05	0	0.00502597	0.00190058	0	0	0.000211175	0	0.00025341	8.44702e-05	0	0	0.0072222	0	0.000675761	8.44702e-05	0.000633526	4.22351e-05	0	0.000126705	0.000126705	0.000802467	0.000211175	0.000633526	0	0.000506821	0.000633526	0.00228069	0.000760231	0.000422351	0.00270305	8.44702e-05	8.44702e-05	0	0	0	0.000126705	0	0	8.44702e-05	0	0.000464586	0.000464586	0	0	0.000506821	4.22351e-05	0	0.000929172	0	0	0.00016894	4.22351e-05	0.000549056	0.00025341	0	0.00016894	4.22351e-05	0.00126705	0.00025341	0	0.000126705	0	0.00135152	0	8.44702e-05	0	8.44702e-05	4.22351e-05	4.22351e-05	0.000126705	0.000380116	0.000464586	0	0	4.22351e-05	0	4.22351e-05	0	0	0	8.44702e-05	8.44702e-05	0	0	4.22351e-05	0	0.00016894	0.000126705	0.00190058	0.00016894	0.00929172	0.00295646	0.00211175	0	0.0016894	0	0	8.44702e-05	0	0.000126705	4.22351e-05	0	0.00016894	0.00130929	0.000886937	0	0	0	0	4.22351e-05	0.00413904	0	0	0	0	0	0.00016894	0	4.22351e-05	0.00291422	4.22351e-05	0	0.00025341	0	0	8.44702e-05	8.44702e-05	0.00447692	0	0	0.0125438	0	0.000844702	0.000211175	0	0	0.000633526	0	0.00016894	0.00135152	0	0.000464586	0	0	0.000380116	0	0	0.000337881	0.000126705	0	0.000717996	0.000591291	0	0	4.22351e-05	0.00164717	0	4.22351e-05	0.000337881	8.44702e-05	8.44702e-05	0	0	0.00139376	0	0	0.0087849	0	0	0	4.22351e-05	0	0	0.000549056	0.000337881	4.22351e-05	0.0122482	0	0	0	0	4.22351e-05	0	8.44702e-05	0.000549056	0	0	0.00401233	0	0	0.0024074	8.44702e-05	0	0.000126705	0.000380116	8.44702e-05	0.000295646	0	0	0.000464586	0.00223846	0.000422351	0	0	0	0.000126705	0	0.00025341	0	8.44702e-05	0	0	0.000126705	0.00152046	0	0.000126705	0.000549056	0.00211175	0.00025341	0.000337881	0	4.22351e-05	0.000295646	8.44702e-05	0.00768678	0.00016894	0	0	0.000633526	0	0.000422351	0.00025341	8.44702e-05	0.00016894	0	0.00143599	0.000971407	0	0	0	0	0	0	0.000549056	0.000211175	0	0.000211175	0	0	0	0.00422351	4.22351e-05	0	0	0.000126705	0.000760231	0.0025341	0.000675761	4.22351e-05	0.00781349	0	0.000844702	0	4.22351e-05	4.22351e-05	0	4.22351e-05	0.000380116	0	0	0.00392786	0	0.00701102	0.000760231	0.00232293	0	0	0.000886937	0	4.22351e-05	4.22351e-05	0.00228069	0	0.0152891	0.000211175	0	0.00016894	0	0.000886937	0	0	0.000295646	0.000126705	8.44702e-05	4.22351e-05	0	0	0	0.00489927	0.0315496	0.00295646	0.000675761	0.00016894	0	0	0	0	0	0	0	0	0	0.000886937	0	0	0.00194281	0	0.0270727	0	0	4.22351e-05	0	0
111	2277	Kisoro	Nyakabande	112	1	-2.41	-1.55	-0.44	115	91	110	0	0	7.14439e-05	0	0	0	0.000214332	0.0121455	0	0	0	0	0	0.000142888	0	0	0	0.000142888	0	0	0	0	7.14439e-05	0	0	0	0	0	0	0	0.000214332	0	0	0	0	0.000357219	0	0	0	0	0	0	0	0	0	0	0	0	0	0	0	0	0	0	0	0	0	0	0	0	0	0	0.000142888	0.000357219	0	0.000142888	0	0	0	0	0	0	0	0	0	0	0	0	7.14439e-05	0	0	0	0	0	0	0	0	0	0	0	0	0	0	0	0	0	0	0	0	0	0	0	0	0	0	0	0	0	0	0	0	0	0	0	0	0	0	0	0	0	0	0	0	0	0	0	0	0	0	0	0	0	0	0	0	0	0	0	0	0	0	0	0	0	0	0	0	0	0	0	0	0	0	0	0	0.000785883	0	0	0	0	0	0	0.000142888	0	0	0	0	0	0	0	0	0	0	0	0	0	0	0	0	0	0	0	0	0	0	0	0	0	0	0	0.000285776	0	0	0	0	0	0	0	0	0	0	0	0	0	0	0	0	0.000714439	0.00121455	0	7.14439e-05	0.00285776	0	0.0176466	0	0	0	0.00135743	0	0.00328642	0.0149318	0.00392941	0.214332	0.00200043	0.00793027	0.00864471	0.00750161	0.0143602	0.00485818	0.00750161	0.00307209	0.0177181	0.512467	0.00635851	0.000571551	0.00671572	0.000714439	0	0.000214332	0.000857327	0	0	0	0	0	0	0	0	0	0	0	0	0	0	0	0	7.14439e-05	0	0	0	0	0	0	0	0.00757305	0.00428663	0	0.000857327	7.14439e-05	0	0.000142888	0.000857327	0.000285776	0	0	0	0	0	0	0.000500107	0	0	0	0.00128599	0	0	0	0	0	0	0	0	0	0	0.00150032	0	0	0	0	0	0.000214332	0	0	0	0	0	0	0	0	0	0	0	0	0	0.00128599	0	0	0	0	0.000142888	0	0	0	0	0	0	0	0	0	0	0	0.00192898	0.000785883	0	0	0	0	0.00371508	0.000571551	0	0	0	0	0	0	0	0.000285776	0.000214332	0	0	0	0	0	0	0	0	0	0	0	0	0	0	0	7.14439e-05	0	0.000642995	0	0	0.000571551	0.000428663	0	0	7.14439e-05	0	0	0	0	0	0	0	0	0	0.000428663	0.000357219	0	0	0	0	0	0	7.14439e-05	0	0.00257198	7.14439e-05	0	0	0.000857327	0.000428663	0.00321497	0.000428663	0.000285776	0	0	0	0.000714439	0	0	0	0	0	0	0	0	0	0	0.00464385	0.000642995	0.000285776	0	0	0	0	0	0	0	0	0.000571551	0.000214332	0.0130742	0	0	7.14439e-05	0	0	0	0	0	0	0.000142888	0	0	0	0	0	0	0	7.14439e-05	0	0	0	0	0	0	0	0	0	0	0	0	0	0	0	0	0	0	0	0	0.000357219	0	0	0	0	0	0	0	0	0	0	0	0	0	7.14439e-05	0	0	0	0	0	0	0	0	0	0	0	0.00785883	0	0	0	0.00971637	0	0	0	0	0.000142888	0	0	0	0	0	0	0	0	0	0	0	0	0	0	0	0	0	0.000214332	0.0308638	0.000142888	0.000857327	0	0.00871615	0	0.0029292	0	0	0	0	0	0	0	0.00192898	0.000785883	0	0.000357219	0	0	0.000428663	0	0	4.16302e-05	0.00249781	0	0.00191499	0.00199825	0.0458765	0	4.16302e-05	0	4.16302e-05	8.32605e-05	0	0.00174847	0	0	0	0	0	0	0	0	0	0	0	8.32605e-05	4.16302e-05	0	0	0	0	0	0	0	0	0	0	0	0.000124891	0	4.16302e-05	4.16302e-05	0.00682736	0	0	0	0	0	0.000291412	0.0181092	0	0	0.0035802	0.0146538	0.000333042	0.00965822	0.000249781	0.00149869	0.00928354	0.00129054	0.00420465	8.32605e-05	4.16302e-05	0.00187336	0.00104076	0	0	4.16302e-05	0	0.0236043	0	0	0	0.146705	0	0	0	0	0.032763	0	0	0	0.00770159	0	0	0	0	0	0	0	0	0	0	0	0	0	0	0	0	0	0	0	0	0	8.32605e-05	0	0	0	0	0	0	0	0	0	0	0	0	0	0	0	0.00170684	0	0	0	0.00628617	0	0	0	0	0	0	0	0	0	0	0	0	0	0	0	0	0	0	0	0	0	0	0	0	0	0	0	0	0	0	0	0	0	0	0	0	0	0	0	0	0	0	4.16302e-05	0	0	0	0	0	0	0	0	0	0	0	0	0	0.00183173	0.000166521	0	0	0	0	0	0	0	0	0	0	0	0	0	0	0	0	0	0	0	0	0	0	0	0	0	0	0	0	0	0	0	0	0	0	0	0	0	0	0.0116565	0.000416302	0	0	0	0	0	0	0	0	0	0	0	0	0	0	0	0	0	4.16302e-05	0	0	0	0	8.32605e-05	0	0	0	0	0	0	0	0	4.16302e-05	0	4.16302e-05	0	0	0	0	0	0	0	0	0	0	0	0	0	0.135506	0.0559927	0.00732692	0.010699	0.000749344	0.00191499	8.32605e-05	0.0169435	0.00670247	0	0.000541193	0.000416302	0.000790975	0.000832605	4.16302e-05	0.0736439	0.0265601	0	0.0089505	0.0172349	0.00382998	0.00920028	0.00154032	0	0.00195662	0	0.0174431	0	0	0.00245618	0.000124891	0	0	0	0	0	0	0	0	0	4.16302e-05	0	0	0	0	0	0	0	0	0	0	0	0	0	0	0	0	0	0	0	0	0	0	0	0	0	0	0	8.32605e-05	4.16302e-05	0	0	0	0	0	0	0	0	0	0	0	0	0	0	0	0	0	0	0	0	0	0	4.16302e-05	0	0	0	0	0	0	0	0	0	0	0	0	0	4.16302e-05	0	0	0	0	0	0.00407976	0	0	0	0	0.00736855	4.16302e-05	0.00145706	0	0	4.16302e-05	0	0.000124891	0	0.000124891	0	0	0.000666084	0.000208151	4.16302e-05	0	0	0	4.16302e-05	0	0.00245618	8.32605e-05	0	0	4.16302e-05	0	0	0	0	0.0089505	0	0	0.000166521	0	0	0	0	0	0	0	0.00108239	0	0	0	0	0	0	0	0	0.000166521	0	0	0	0	4.16302e-05	0.00599475	0.00170684	0	0	0.0109904	0.000249781	0	0	0	0	0	0	0	0	0	0	0	0	0	0	0.0013738	0	0	0.00786812	0	0.0243953	0	0	0	0	0	0	0	0	8.32605e-05	0	0.000166521	0.00120728	0	0	0	0.000416302	0	0	0	0	0	0	0	0	0	0	0	0	0	0	0	0	0	4.16302e-05	0	0	0	0	0	0.0136131	0	4.16302e-05	0	0	0	0	0	0	0	0	0.0107822	0	0	0	0.0136131	0	0	0	0	0	0	0.0165272	0	0	0	0	0	0	0	0	0	0.0101578	8.32605e-05	0	0	0	0	0	0	0	0	0	0	0	0	0	0	0.0379668	0	0	0	0.000416302	0	0.000499563	4.16302e-05	0	4.16302e-05	0	4.16302e-05	0	0	0	0	0	4.16302e-05	0.000374672	0	0	0	0	0	0	0	0	0	0	0.0160276	0	0	0	0	0	0	0	0	0	0	0.00378835	0.0245618	0.00166521	0.000457933	0	0	0	0	0	0	0	0	0	0	0.00104076	0	0	0	0	0	0	0	0	0	0.0039965
112	2287	Kisoro	Nyakabande	112	1	-0.71	-1	-0.86	130	100	112	0	0	0	0	0	0	0	0.00481356	0	0	0	0	0	7.04424e-05	0	0	0	4.69616e-05	2.34808e-05	0	0	0	0	0	0	0	0	0	0	2.34808e-05	0.000164366	0	0	7.04424e-05	0.000328731	0	0.000516577	0	0	0	0	0	0	0	0	0	0	0	0	0	0	0	0	0	0	0	0	0	0	0	0	0	0.0761012	0.223772	0.020804	4.69616e-05	0	0	4.69616e-05	7.04424e-05	0	0	0	0	2.34808e-05	0	0.00248896	0	0.00798347	0	0	0	0.000117404	9.39232e-05	0	0	0.0192543	4.69616e-05	0.00718512	0	0.00213675	0	7.04424e-05	0.000187846	0.0034282	0	0	7.04424e-05	0.00028177	0	0	0	0	2.34808e-05	9.39232e-05	0.000563539	4.69616e-05	9.39232e-05	0.00575279	2.34808e-05	0	0.00164366	0	0	0.000164366	0	0	0.00345168	0	0	0.000446135	0	4.69616e-05	0	0	0.000117404	0.00166714	0	2.34808e-05	0	0	0	0.00154973	2.34808e-05	2.34808e-05	0.000328731	0.00030525	2.34808e-05	0	0.00234808	0	0	0	7.04424e-05	0	0	0.000164366	7.04424e-05	0	0	4.69616e-05	0	2.34808e-05	0.00575279	0.00286466	0	0.000845309	0.00131492	0.00575279	0.00267681	4.69616e-05	0.00206631	0.0167888	0.0919743	4.69616e-05	0.000845309	0.114516	0.0135719	0.00108012	0.00058702	0.000986193	0	0	0.000493097	0.00345168	0.0113177	0	0.00100967	0.000751385	0	0	0	0.000211327	0	0	0	0.000610501	0	0	0	0.00248896	0	0.00089227	0.0349629	0.00248896	0	0	0.000258289	0.000117404	0	0.00126796	0.00143233	0	4.69616e-05	0.00223068	0	0.0034282	0.00655114	0	0	0	4.69616e-05	0	0.000234808	4.69616e-05	0	7.04424e-05	0.00284118	0	2.34808e-05	0.000375693	2.34808e-05	0.00136189	2.34808e-05	0.000328731	2.34808e-05	7.04424e-05	0.000117404	0	0	2.34808e-05	0	0.000187846	0	0	4.69616e-05	0.000680943	0.000164366	4.69616e-05	0.00159669	0	0.00474312	0	0	0	0	0	0	0	0	0	0	0	0	0	0	0	0	0	0	0	0	0	0	0.012891	0.001221	0	0.000774866	0.00028177	4.69616e-05	0.00028177	0.00154973	0.00028177	0.000727905	0.000140885	0	0	7.04424e-05	0	0.00028177	0.00187846	0.000469616	0	0.000187846	0.00192543	0.000258289	0.00058702	7.04424e-05	0	2.34808e-05	2.34808e-05	0	0.000516577	0	0.0125622	0	4.69616e-05	4.69616e-05	2.34808e-05	0	4.69616e-05	0	0	0.000164366	0	0.000258289	0.000117404	0.000164366	0	0	4.69616e-05	0.000399173	0	0	0	0	0.00154973	0.000211327	0	0	0.000164366	4.69616e-05	9.39232e-05	0	4.69616e-05	0	0	9.39232e-05	0	0	0	0.00246548	0.00187846	0	0.000117404	0.000845309	0	0.000187846	0.000516577	9.39232e-05	0	0.00173758	0	0	0.00124448	0.000610501	0.0139476	0.000328731	0.0247253	0.000140885	0.00140885	0.000751385	0.000516577	0	0	0.000704424	2.34808e-05	0.00152625	0	0	0.0017141	0	4.69616e-05	0	7.04424e-05	0.0030525	2.34808e-05	0	0	0.000140885	0.000727905	0.000399173	0.00192543	0.000117404	0.00138537	0.00147929	4.69616e-05	0.000821828	0	0.000399173	4.69616e-05	0.00157321	0.001221	0.004884	0	0.00089227	0.00105664	4.69616e-05	0	0.000234808	4.69616e-05	0	0.00901662	0.000234808	0.000140885	0	7.04424e-05	9.39232e-05	0.00058702	0.000540058	0	0.000211327	0	0.000140885	0.00262985	0	0	0	0	0	0	0	0	0	4.69616e-05	0.000211327	2.34808e-05	0.000211327	0	0.00241852	0	0	0	0.000446135	0	0	0.00030525	0.000540058	0.0150512	0	4.69616e-05	0.000399173	0	0	2.34808e-05	0	0.00375693	0	0	0.00939232	0	0.00030525	0	0	0	0	0.00995586	0	0.000493097	0	0	0	2.34808e-05	0	0	0	0.000140885	0	0.000986193	0.00126796	0	0	0	0	0.00136189	0	0.00147929	0.000375693	0	0	0	0.00119752	0	0	0	0	0.000422654	0	0	0.000211327	0.00089227	0.000187846	0	0.000774866	0	0.000633981	0	0	0	0	0	0	0	0	0	0	0.00152625	0.00162017	0.000727905	0	0.00561191	0.000821828	0.0171175	0	0	0	0	0	0	0	0	0	0	0	0	0	0	0	0	0	0	0.000140885	0	0	2.34808e-05	0.00291162	2.34808e-05	0.0222128	0	0	0	0	0	0.00136189	0.000540058	0.0135484	0.000563539	0	0.00908707	0	0	0	0	6.10836e-05	0	0.000122167	0	0	0.000305418	0	0	0	0	0	0.000122167	0	0	0	0	0	0	0	0	0	0	0	0	0	0.0127054	0.00268768	6.10836e-05	0.000488669	0.000122167	0	0	0.000122167	0	0	0.00146601	0	0.000305418	6.10836e-05	0.00317635	6.10836e-05	0	0	0	6.10836e-05	0	0	0	0.000366502	0	0	0	0	0	0	0	0	0	0	0	0	0	0	0	0	0.0736058	0.0290758	0.0193635	0.00280985	0	0.000244334	0	0.000549753	0	0.00323743	0.000610836	0.00342068	0.00213793	0	0	0.00482561	0	0	6.10836e-05	0.00342068	0.00171034	6.10836e-05	0.000122167	0.000122167	6.10836e-05	6.10836e-05	6.10836e-05	0	0	6.10836e-05	0	0.00146601	0	6.10836e-05	6.10836e-05	0	0.000305418	0.000244334	0	0	0.000122167	0	0.000244334	0.000366502	0.000183251	0	0	0.000183251	0	6.10836e-05	0.000488669	0	0	0	0	0	0	0.000244334	0	0	6.10836e-05	0	0	0	0	0.000183251	6.10836e-05	0	0.000244334	0	0	6.10836e-05	0	6.10836e-05	0.000122167	0	0	0	0	0	6.10836e-05	0	0	0	0.000977338	0.000122167	0.00458127	0	6.10836e-05	0	0	0	0.000916254	0.00067192	0	0.00458127	0.00158817	0	0.00354285	0.000244334	0.00140492	0.00103842	0.0149044	0.00561969	0	0	0.000244334	0	0	0	0.000549753	0	0.00183251	0.000549753	6.10836e-05	0	0	0	0.00146601	0.00824629	0.000610836	0.0103231	0	0	0.0106286	0.0572964	0	0.0040926	0	0	0	0	0.00293201	0	0	0	0	0.000183251	0	0	0.000366502	0.000549753	0	0.00384827	0.00244334	0	0	0	0	0	0	0.0130719	0.0026266	0.00213793	0.00348177	0	0	0	0	0	0	0	0	0	0	0	0	0	0	0	0	6.10836e-05	0	0	0	0	0	0	0.000305418	0.112027	0.0444689	0	0	0	0	0.000122167	0.000122167	6.10836e-05	0	0	0	0	0	0	0	0	0	0	0	0.000977338	0	0.000122167	0.00885713	6.10836e-05	0.000183251	0	0	0	0	6.10836e-05	0	0	0	0	0	0	0	0	0	0	0	0	0	0	0	0	0	0	0	0	0	0	0	0.0149044	0.00354285	0.00134384	0.000122167	0.00128276	6.10836e-05	0.00128276	0.000855171	0.000122167	0	0.00164926	0.000488669	0.00109951	0	0.00268768	0	0	6.10836e-05	6.10836e-05	0.00665811	0.000366502	0.00122167	0	0.000183251	0.00152709	0.000977338	0	0.00158817	0.00152709	0.000122167	6.10836e-05	0.000977338	0	0.000122167	0	0.000183251	0	6.10836e-05	0	0	0.00103842	0.000305418	6.10836e-05	0.00207684	0.000427585	0	0.000183251	0.00329852	0	0	0	0	0	0	6.10836e-05	0	0	0.000244334	0	6.10836e-05	0	0.000427585	0.000366502	0	0.000122167	6.10836e-05	0.00128276	0.00128276	0.000122167	0.00134384	0.00146601	0	0.000183251	0.000122167	0.000366502	0	0.000305418	0.000244334	0.000183251	0.000244334	0	0.000427585	0	0	0	0	0	0	0	0.00922363	0.00439802	0.00158817	0.00213793	0.000183251	0.000549753	0.000183251	0.000183251	0	6.10836e-05	0.000305418	0	0	0.0105064	0.00146601	0.000305418	0.000488669	0.000244334	0.000183251	0.000183251	0.0240669	0.000305418	0	0	0.000122167	0	0.000366502	0	0.000183251	0.00940688	0.000244334	0.00103842	0.0703683	0	0.00128276	0.000610836	0.00128276	0.000183251	0	0.000122167	0.00354285	6.10836e-05	0.020463	0	0	0.000366502	0.0063527	0.000122167	0.000366502	0.00152709	0.00280985	0.000549753	0.00995663	0.000549753	0.00103842	0	0	0.00128276	0.00287093	0	0.00134384	0.00134384	0.000183251	0	0.000122167	0.00714678	0.000610836	0.000427585	0.000794087	0.000122167	0.000427585	0	0	0.00561969	0.00476452	0	0.00122167	0	0	0	0	0	0	0.000549753	0.000366502	0.000122167	0	0.00140492	0.000122167	0	0.00751329	0	0	0.000427585	0.000244334	0	0	0.000488669	0	0	0.000183251	0	0	0.000183251	0.000794087	0.00134384	0.00323743	0	0	0.00152709	0.000183251	0.0063527	0.000183251	0	0.000977338	0.000610836	0	0.00464236	0	0.00152709	0	0.00293201	0	0	0	0.000427585	0	0	0.00280985	0.00360393	0	0	0.0186916	0.000305418	0.00244334	0	0	0.00116059	0.00146601	0.000305418	0.000305418	0	0	0.00952905	0	0.00537536	0.00995663	0	0.000305418	0	0.000183251	0.000244334	0	0.00561969	0.000183251	0	0.0026266	0	6.10836e-05	0.000244334	0.000122167	6.10836e-05	0	0.00134384	0.000916254	0.000244334	0.00543644	0.000122167	0	0.00305418	0.0037261	0.000122167	0	0	0	0	0	0.000916254	0	0	0.00152709	0.00458127	0.0153931	0.00067192	0	0	0	6.10836e-05	0.000610836	0.000366502	0	0.0111783	0.00195468	0.00427585	0.000610836	0	0	6.10836e-05	0	6.10836e-05	0	0.00256551	0.000427585	0.000366502	0.000122167	0.000122167	0.000122167	0.000122167	0.000244334	0.00250443	0.000244334	0.000122167	0	0	0	0	0	0	0	0	0	0	0.000122167	0	0	0.00183251	0.000733003	0.022662	0.0149655	0	0.0059862	0.000305418	0
113	2317	Kisoro	Nyarubuye	118	-1	-3.35	-1.67	0.05	95	94	100	0.000305041	0.00495691	0.000381301	0	0	0.00015252	0.000305041	0.00404179	0.00953252	0	0	0	0	0.000228781	0	0.000457561	0.000305041	7.62602e-05	0	0	0	7.62602e-05	0	0	0	0	0	0.00335545	7.62602e-05	0	0.000228781	7.62602e-05	0	0.000305041	0	7.62602e-05	0	0	0	0.00015252	0.000533821	0	0.0011439	0.000228781	0	0	0	0	0	0.000228781	0	0.0019065	0	0.000457561	0.00655838	0.0067109	0	0	0	0	0.00411805	0.000305041	0.213452	0.11561	0.00106764	0.00472813	0.0411805	0.00213529	0	0	0.000305041	7.62602e-05	0	0	0.00015252	0.00411805	0.00556699	7.62602e-05	0.00343171	0.0183024	0	0.00144894	0	0	0	0	0.00198277	0	0.00556699	0.0596355	0.00831236	0	0	0	0.000533821	0	0	0	0.00106764	0	0	0	0	0	0.000228781	0	0.00137268	0.000533821	0	0	0	0	0.000228781	0	0.000381301	0.000838862	0.00015252	0	0	0	0.000838862	7.62602e-05	0.00015252	0	0	0	0.00106764	0	0	0.00122016	0	0.000533821	0.000305041	0	0.0234881	7.62602e-05	0.00129642	0.0239457	0	0	7.62602e-05	0	0.00015252	0.000610082	0.0015252	0.000228781	0.000305041	0.00015252	0	0	0	0	0	0	0.000762602	0	0	0.00160146	0	0	7.62602e-05	0	0	0.0164722	0	0.000610082	0.0332494	0.00617708	0	0	0	0	0	0	0.0015252	0.00297415	0	0.000533821	0	0	0	0	0	0	0	0	0	0	0	0	0	0	0	0	0	0	0	0	0	0	0	0	0	0	0	0	0	0	0	0	0	0	0	0	0	0.000457561	0	0.000686342	7.62602e-05	0	0	0	0.000762602	0	0.00015252	0	0	0	0	0	0	0	0	0	0	0	0	0	0.000305041	0.00373675	0	0	0.00289789	0.00266911	0	0	0.00015252	0	0	0	0	7.62602e-05	0	0.000381301	0.00160146	0.000457561	0.00465187	0.000686342	0	0.000838862	0.00160146	0.00495691	0	0.000610082	0.00533821	7.62602e-05	0.0015252	0.000533821	0.000533821	7.62602e-05	7.62602e-05	0.00335545	7.62602e-05	0	0.00846488	0.000457561	0.000915122	0.000457561	0	0.000381301	0.00221155	0.000915122	0	0.000838862	0.00205903	0.00129642	0.00160146	0	0.000381301	0.000381301	0.000686342	0.000381301	0.00701594	0	0.0112102	0	0.00144894	0.00015252	0.00122016	0.000457561	0	0.000305041	0.00106764	0.00144894	0	0.00312667	0	0	0.000533821	0.00167772	0.000305041	0.00907496	0	0	0.00205903	0	0	0	0.000915122	0	0	0	0.000305041	0	0.00205903	0	0.00228781	0.000457561	0	7.62602e-05	7.62602e-05	0.00922748	0.00274537	0.000533821	0.000381301	0.00587204	0.000457561	0.00015252	0.000305041	0.00274537	0.000915122	0.000228781	0.000228781	0	0.00015252	0	0.0215816	0.00488065	0.00465187	0.00297415	0.000533821	0.00144894	0	0.000533821	0	0.000457561	0.000381301	0.000381301	0	0	0.000457561	7.62602e-05	7.62602e-05	0	0.000381301	0.00266911	0.00015252	0.00106764	0	0	0	0	0	0	0.00198277	0.000305041	0.00015252	0	0.000838862	0.00015252	0.00015252	0	0	0	7.62602e-05	0	0.00015252	7.62602e-05	7.62602e-05	0	0	0	0.000686342	7.62602e-05	0	0	0.000991383	0	0.00213529	0.00343171	0	0	0	7.62602e-05	0.00183024	0	0.00205903	0	0	0	0	0	0	0	0	0.00015252	0	0	0	0.000533821	0.000991383	0.00137268	0	0.00015252	0	0.000838862	7.62602e-05	0	7.62602e-05	0	0	0	0	0	0	0	0.000228781	0	0	0.00144894	0	0	0	0	0	0.000533821	0.000305041	0	0	0	0.000305041	0.0015252	0	0	0.00015252	0.00808358	0	0.0253184	0	0	0	0	0	0.0011439	0	0.00983757	0	0	0	0	0.000991383	0.00106764	0	0.00251659	0.0250896	0	0	0.000228781	0.000686342	0	0.00129642	7.62602e-05	7.62602e-05	7.62602e-05	0	0	0	0.000533821	0.00198277	0.000305041	0.00015252	0.000762602	0	7.62602e-05	0	0	0.000381301	0	0.00167772	0.000991383	0	0.000991383	0.00701594	0	0.000686342	0	0	0.0228781	0	0	0	0.00144894	0	0.000915122	0	0	0	0.020819	0.000457561	7.62602e-05	0	7.62602e-05	0	0	0	0.000381301	7.62602e-05	0.00236407	0	0	0	0	0	0	0	0	0	0	0	0	0	0	0	3.38135e-05	0	0	0	0	0	0	0	0	0	0.0442619	0.0452763	0	0.0207615	0.0025022	0	0.000236694	0	0.000473389	0.000202881	0.000236694	0	6.7627e-05	0.000236694	0.000608643	0.00422669	0.000980591	6.7627e-05	0	0	0	0	0	0	0	0	0.000845337	0.00398999	0.000270508	0	0.00162305	0.000202881	0	0.00010144	0	0	0	0	0.000845337	0	0.00240076	0	0	0.000304321	0.000371948	0	0	0	0	0	0	0	0	0	0	6.7627e-05	0	0.182931	0	0	0	0	0	0	0	0	0	3.38135e-05	0	0	0	0	0	0	0	0	0	0	0	0	0	0	0	0	0	0	0	0	0	0	0	0	0	0	0	0	0	0	0	0	0	0	0	0	0	3.38135e-05	0	0	0	0	0	0	0	0	0	0	0	0	0	0	0	0	0	0	0	3.38135e-05	0	0	0	0	0	0	0	0	0	3.38135e-05	0	0	0	0	0	0	0	0	0	0	0	0	0	0	0	0	6.7627e-05	0	0	0.000338135	0	0.268242	0	0	0	0	0	0	0	0	0	0.00010144	0	0	0	0	0	0	0	0	0	0	0	0	0	0	0	0	0	0	0	0	0	0	0	0	0	0	0	0	0	0	0	0	0	0	0	0	0	0	0	0	0	0	0	0.0112261	6.7627e-05	0	0.0909245	6.7627e-05	0.000169067	0	0	0.0010144	0	0	0.000371948	0	0	0	0.0127139	0.00334753	0	0	0.00223169	0.000169067	0	0.00513965	0	3.38135e-05	6.7627e-05	0	0.000845337	0	3.38135e-05	0	0	0	0	0	3.38135e-05	0.0072699	0.000135254	0.026104	0.000574829	0.000743897	0	0	6.7627e-05	0	6.7627e-05	0.00145398	0.00010144	0.000135254	0	0	0	0	0	0	0	0	0	0	0	0	0	0	0	0	0	0	3.38135e-05	0	0	0	0	0	0	0	0	0	0.0127815	0.0123419	0.00213025	0.000270508	0	6.7627e-05	0.00010144	0.000135254	0.000135254	0	0.00730371	6.7627e-05	0.000473389	0	0.000574829	0	0.000507202	0	0	0.00209644	0.000338135	0.00246838	0	0.00209644	0.0022655	0.00321228	0	0.0122405	0.00689795	0.000304321	0.000338135	0.000338135	0.00010144	0.000574829	0	0.000304321	0.000270508	0	0.000135254	0	0	0.000980591	0.00267127	0.00513965	0.000202881	0	0.000541016	0	0	0.000135254	0	0.000710083	0	0.00010144	0	0	0	0.00108203	0	3.38135e-05	0	3.38135e-05	0	0	0.000980591	3.38135e-05	0.000202881	0.000135254	0	0.00588355	0	0.000371948	0.000236694	0.00010144	3.38135e-05	3.38135e-05	3.38135e-05	0	0.000135254	0.000202881	0.00172449	0.000845337	0.000270508	3.38135e-05	0	0	3.38135e-05	0.000304321	0	0.0406776	0	0.0022655	0	0.00348279	0.000642456	0	0.000304321	0	0.000135254	0.000135254	0	3.38135e-05	0.012139	3.38135e-05	0.000169067	0.000439575	0.00010144	0.000135254	0.000202881	0.0161967	0.000202881	0.00010144	0.000405762	0.000270508	0	0	0	0.000169067	0.00314465	0	0.000135254	0.000743897	0	0	0.00010144	0	0.0176845	0	0	0	0	0	0	0	0.000236694	0.000135254	0	0	0.000338135	0	0.00131873	3.38135e-05	0	0	0	0	3.38135e-05	3.38135e-05	0	0.00689795	0	0.000405762	0	0	0	0	0	0	0	0	0	0.000135254	0	0	0	0.00385474	0	0	0.0022655	0	0	0	0	0.00169067	0	0	0	0	0	0	0	0	0	0	0	0	0	0	0	0	0	0	0	0.000169067	0	0.000304321	0	0	0	0	0	0	0	0	0	0	0	0.00010144	3.38135e-05	0	0	0.000169067	0	0	3.38135e-05	0.000202881	0.00118347	3.38135e-05	0	0	0	0	0	0	0	0	0	0	0	0	0	0	0	0	0.00010144	0	0	0	0	0	0	3.38135e-05	0.0035166	0.000236694	0	0	0	0	0	0.000541016	0.00010144	0	0	0.00165686	0.000270508	0.000574829	0.0010144	0	0.00446338	0	0.00010144	0	0	0	0	0	0.00010144	0	0.00128491	0.00331372	3.38135e-05	0	0.00158923	0.000371948	0	0	0.000338135	0.000574829	6.7627e-05	0	0	0	0.000879151	0	0.000236694	0.000169067	0	0	0	0	0.00943396	0.00158923	0.000912964	0.00077771	0.000304321	0.000338135	0.000236694	0.000169067	0.00108203	3.38135e-05	0	0.00010144	0.0010144	0	0	0	0	6.7627e-05	3.38135e-05	0.00010144	0.000202881	0	0	0	0	0	0	0	0	0	0	0.00010144
114	2324	Kisoro	Nyarubuye	86	-1	-3.36	-1.28	0.62	95	74	82	0	0	0	0	0	0	0	0.00199956	0	0	0	0	0	0.000222173	0	0	0.000111086	0	0	0	0	0	0	0	0	0	0	0.00188847	0	0	0.000444346	0.000444346	0	0.000444346	0	0	0	0	0	0	0	0	0	0	0	0	0	0	0	0	0	0	0	0	0	0	0	0	0	0	0	0	0.0869807	0.2004	0.00111086	0.000444346	0	0	0.00111086	0.0016663	0	0	0	0	0	0	0.0041102	0.000444346	0.0065541	0	0	0	0	0.00555432	0	0	0.000111086	0	0.000111086	0	0	0	0.0117752	0.000777605	0	0	0	0.000222173	0.000888691	0	0.00211064	0.000666519	0.000111086	0	0	0	0	0.00111086	0.000111086	0.000555432	0	0	0	0	0.000333259	0	0	0	0	0.000111086	0.000222173	0	0.000222173	0.000111086	0.000222173	0.000777605	0	0.000111086	0	0	0	0	0	0.000111086	0	0	0	0	0	0	0	0.000333259	0.000333259	0.000222173	0	0	0	0	0	0	0	0.10942	0	0.00122195	0	0	0.00777605	0	0.00111086	0	0	0.00144412	0.000222173	0.000999778	0.000444346	0	0.000444346	0	0	0.00710953	0.00144412	0	0.00111086	0	0	0	0	0	0.0048878	0.00288825	0.0356587	0.000666519	0	0	0	0.000222173	0	0	0	0.000333259	0	0	0	0	0	0	0	0.0136636	0	0	0.00299933	0.00966452	0.00266607	0	0.0024439	0.000333259	0	0	0	0	0	0	0	0.00744279	0	0.00566541	0.000333259	0.0106643	0.000222173	0	0.000111086	0	0.000888691	0.000111086	0	0	0	0	0	0	0.000111086	0	0.000666519	0	0.000111086	0	0.000444346	0	0	0.000222173	0	0	0	0	0	0	0	0	0	0	0	0	0	0	0	0	0	0	0	0	0	0	0.000111086	0.00610975	0.00755388	0	0.000444346	0.000111086	0	0	0.000222173	0.00111086	0.000444346	0.000333259	0.000777605	0	0.000777605	0.000666519	0.000777605	0.000444346	0.00355477	0	0	0.00122195	0.00233281	0.0159964	0.00177738	0	0	0.00144412	0	0.00111086	0.0792046	0	0.000111086	0.000333259	0.000111086	0	0.000555432	0	0	0.00388802	0	0.000444346	0.000111086	0	0.000777605	0	0	0	0.000111086	0.000111086	0	0	0.000333259	0	0	0	0	0	0	0.000111086	0	0	0.00111086	0.000222173	0	0.000333259	0	0.000222173	0	0.000222173	0	0.000222173	0.00144412	0.00211064	0.000555432	0	0.000333259	0	0	0	0	0	0	0	0.0527661	0.00710953	0.000111086	0.00311042	0.000111086	0.00366585	0	0	0	0.00144412	0.000333259	0.000666519	0	0.000111086	0	0	0.000777605	0.000444346	0	0.0041102	0.000222173	0	0.000111086	0.000222173	0	0.000222173	0.000222173	0.000555432	0	0.00133304	0.000444346	0	0	0.000444346	0	0.000222173	0	0	0	0	0.000555432	0	0	0	0	0.000111086	0.00699844	0.000222173	0.000444346	0	0	0.000333259	0	0.00133304	0	0	0	0.000222173	0.00677627	0	0	0	0.000111086	0	0	0	0	0.00199956	0.0048878	0.000333259	0	0	0	0.000888691	0	0	0.000777605	0	0.000666519	0	0.000333259	0	0.00199956	0	0	0.000222173	0	0	0.000333259	0	0.000333259	0.00111086	0	0	0.000222173	0	0.000444346	0	0.000222173	0.000222173	0.0065541	0	0	0	0	0	0	0	0	0	0.000333259	0	0.000222173	0	0.000777605	0	0	0	0.000444346	0	0	0	0.000777605	0	0	0.000555432	0	0	0	0	0.000777605	0.000222173	0	0.000444346	0.00188847	0.000999778	0	0	0	0.000111086	0.000111086	0	0	0	0.000333259	0	0	0.000333259	0.000222173	0	0.000777605	0.000333259	0	0.000555432	0.000555432	0.000999778	0.00766496	0	0	0.000666519	0	0	0.00133304	0	0	0	0	0	0	0.000111086	0	0.000333259	0	0	0	0.00422128	0	0.000222173	0	0.000111086	0	0.000111086	0.000777605	0	0	0	0	0.132859	0	0.000111086	0	0	0	0.01022	0	0	0	5.52395e-05	0	0	0	0	0	0	0	0	0	0.000248578	0.028614	0	5.52395e-05	2.76197e-05	0	0	0	0.000497155	0	0	0	0	0	2.76197e-05	0.00245816	0.000635254	0.000110479	0.000220958	5.52395e-05	0	0	2.76197e-05	0.000359057	0	0.000607634	0	0.000138099	0.000524775	0.000331437	0.000165718	2.76197e-05	0	0.000193338	0	0	0.000193338	0	0.000635254	0	0	0	0	0	0	0	0	0	0	0	0	0	0	0	0	0.150224	0.158952	0.0182843	0.00116003	0	0.00350771	0.000359057	0.00342485	0	0.0022372	0.0037839	0	0.00331437	0	0.00552395	0.026073	0.000856212	0	0.000276197	0.0303541	0.000939071	0.000883831	0.00185052	0.000911451	0.000662874	0.000552395	0	8.28592e-05	8.28592e-05	0	0.000469535	0.000386676	0	0.000800972	0.000386676	0.000607634	0.000165718	0.000331437	5.52395e-05	0	0.000359057	0	0.000580014	0.000303817	0.000220958	0	0.000193338	0.000497155	8.28592e-05	0.000303817	0.000331437	0	0.000441916	0	2.76197e-05	0	2.76197e-05	0.000469535	0	0	0.000110479	0.000966691	0.000110479	0	0	0.000662874	0.000110479	2.76197e-05	0.000248578	8.28592e-05	2.76197e-05	5.52395e-05	0	0.000386676	0.000276197	2.76197e-05	0.000165718	0	2.76197e-05	2.76197e-05	2.76197e-05	0.000220958	0.000414296	0	0.000165718	0.000110479	0.00113241	0	0.000497155	0	0	0	0.00428106	0.000718113	5.52395e-05	0.0306855	0.00361818	0	0.003922	8.28592e-05	0.00171242	0.000966691	0.0134232	0.000276197	0.00444678	0.00104955	0.00157432	0	0.000386676	0.000359057	0.000718113	0.000138099	0.00290007	0.000359057	5.52395e-05	0	0	0	0.000110479	0.000745733	0.000497155	0	0	5.52395e-05	2.76197e-05	0.000138099	0.0146385	0.000248578	0.00165718	0	0	0	0	0	0	0	0.000138099	0	0.000386676	0	0.000276197	0	0	0	0.000220958	0	0	0	0.000193338	0.000718113	0	0	0	0	0	0	0.000110479	2.76197e-05	0	0.00290007	0	0.000303817	0.000497155	0	0.00604872	0.000138099	0.000276197	2.76197e-05	0.00646302	0	0.000138099	0	0.000386676	0	0.00298293	0.0261559	0	5.52395e-05	0.015909	0	0.00549633	0.000662874	0	0.000193338	0.0101364	0	0.000220958	0	0	0	0	0	0	0.000110479	0.0174004	0.000497155	0.0025134	0	2.76197e-05	0	0	0	0.000524775	0.000220958	0.000414296	2.76197e-05	0	0	0	0	0	0	2.76197e-05	0	0	0	0	0	0	0	0	0	0	0	0	0	0	0	0	0	0	0	0	0.0646026	0.0236149	0.000303817	0.00800972	0.000220958	0.000193338	0.00107717	2.76197e-05	0.000386676	2.76197e-05	0.00646302	0	0.000386676	2.76197e-05	0.00389438	0.00229244	0.00135337	0.000883831	0.000110479	0.00107717	0.000303817	0.00143623	0	0.00113241	0.00127051	0.00444678	0	0.00486107	0.00397724	0.00190576	0.000635254	2.76197e-05	0	0.000939071	0.000497155	0.000441916	0.000276197	0	0.000165718	0	0.00190576	0.000414296	0	0.00510965	0.00104955	0	0.000303817	0	0.000497155	0.000220958	0.000856212	0.000248578	0	0.000220958	0	2.76197e-05	0	5.52395e-05	0	0.000138099	0	0.00138099	0.000110479	0.000414296	0.000828592	0.000110479	0.000220958	0.000138099	0.000110479	0.00267911	0	0	0.000856212	0.000828592	0	0.000220958	5.52395e-05	0	0.000303817	0.000441916	0.000276197	0.000138099	0.000524775	0.000220958	0	0.000469535	0.000524775	0.0112136	0.000220958	0.0504889	0.0115174	0.000386676	0.00552395	0.00110479	5.52395e-05	0.000331437	0.000193338	0.0025134	0.000497155	0.000248578	2.76197e-05	0	0.00295531	2.76197e-05	0	5.52395e-05	5.52395e-05	8.28592e-05	0.000138099	0.00693255	0.000138099	5.52395e-05	0.000220958	0.000193338	8.28592e-05	0.000386676	2.76197e-05	0.000580014	0.00256864	0.000331437	0	0.00450202	0	0	0.000883831	0.000773352	0.00353533	0.00201624	0	0.000193338	0.000359057	0.00157432	0	0.000607634	0	2.76197e-05	0	0.00207148	0	0	0.0044744	0	0	0	0	0	2.76197e-05	0	0	0.00870022	0	0.000856212	0	0.000110479	0.00281721	0.000607634	0	0.000414296	0.000110479	0.000165718	8.28592e-05	0.000331437	0.00491631	0	0	0.00284483	0	0	0	0	0	0	0	0.000303817	0	0	0.000524775	0.000331437	0	0.00256864	0	2.76197e-05	0	0	0	0	0	0	0	0	2.76197e-05	0	8.28592e-05	0	8.28592e-05	0.000497155	0	2.76197e-05	0.000276197	0.000165718	0	0.000248578	0	0	0	0	8.28592e-05	0	5.52395e-05	0	0	0	0	0	2.76197e-05	0	0.000497155	8.28592e-05	0.00607634	0	0	0	0	0	0	0	0	0	0	0	5.52395e-05	2.76197e-05	0	0	0.000276197	0	0	0.00284483	0	2.76197e-05	8.28592e-05	0	0.00104955	0.000165718	0	2.76197e-05	0	0	0	0.000193338	2.76197e-05	0	0	0.000441916	0	8.28592e-05	0.000883831	0	0.0106888	0.000138099	0	0	0	0	0	0.000276197	0.000469535	0	0.00408772	0.000883831	0	5.52395e-05	0.00107717	0.000718113	0	0	0.00116003	0	0.000165718	0	2.76197e-05	0	0.000718113	0.000469535	8.28592e-05	0.000331437	2.76197e-05	0	0	0	0	0	0	0	0	0	0	0	0	0	0	0.000276197	0	0.00165718	0.000110479	0	0	0	0	0	0	0	0	0	0	2.76197e-05	0	0.000939071	0	0	0	0
115	2325	Kisoro	Nyarubuye	100	-1	-3.21	-0.93	0.89	105	79	85	0	0	0	0	0	0	0.000629933	0.100419	0.000629933	0.000370549	3.70549e-05	0.000815207	0	0.00237151	0	7.41098e-05	0.000259384	0.000629933	0.000296439	0	0.000111165	0	0.000555823	3.70549e-05	0	0	0	0.00289028	3.70549e-05	0.00014822	0.00014822	0.00118576	0.000111165	0.000889317	0.000407604	0	3.70549e-05	0.000333494	0.00111165	0	0	0	0	0	0	0	0	0	0	0	7.41098e-05	0	0	0	0	0	0	0	0	0	0	0	0.0565828	0.106644	0.000518768	0.0015563	0	0	0.00844851	0.00603995	0	0	0	0	3.70549e-05	0	0.00144514	3.70549e-05	0.00248268	0	0	0	0.00644755	0.000259384	0	0.0180457	0.00537296	0.0327936	0.00255679	0	0.000407604	0	0.000296439	0.00014822	0	0.000333494	0	0.000444659	0.000592878	0	0.000296439	0.000259384	0.00014822	7.41098e-05	3.70549e-05	3.70549e-05	0	0.00014822	0	0.000185274	0	0.00163041	0	7.41098e-05	7.41098e-05	0	0	0	0	0.000259384	0.000296439	0	0.000222329	0.000481713	0.000185274	7.41098e-05	0.000852262	0	0	0	0.000333494	7.41098e-05	0.000741098	0	3.70549e-05	0.000370549	3.70549e-05	0	0	0	0	0.000370549	3.70549e-05	0.00014822	0	0	0.00014822	0	0	0	3.70549e-05	0.148849	0.000481713	0	0.00274206	0.00440953	0.00466891	0.000629933	0	0.0030385	0	0	0.0333123	0.0697002	0.000222329	0.000555823	0.0794457	0.00537296	0	0.000555823	0.00266795	0	0.00214918	0.000741098	0.00166747	0.00422426	0.000518768	0.000815207	3.70549e-05	0	0.00711454	7.41098e-05	0	0	0	0	0	0	0	0	0	0	3.70549e-05	0	3.70549e-05	0	0	0.00222329	0.00014822	0	0	0.000333494	0.00455775	0.00248268	0.0111165	0	0	0.000407604	0	0	0	0	0	0	0	0.000185274	0	0.000185274	0	0	7.41098e-05	0	0.00822618	0	0	0	3.70549e-05	0	0	0	0.000111165	0	0	0	0	0	0	0.0195279	0	0	0	0	0	0	0	0	0	0	0	0	0	0	0	7.41098e-05	0	0	0	0	0	0	0	0	0	0	3.70549e-05	0.000592878	0	7.41098e-05	0.00014822	0	0	0.00118576	0	0.000222329	3.70549e-05	0	0	0.000111165	0	0.000222329	0.000555823	3.70549e-05	0	0	0	0.00118576	0	3.70549e-05	0	0.000111165	0	0	0.000926372	0	0.000852262	0	0.000296439	0	0.00014822	7.41098e-05	0	0.000111165	0	7.41098e-05	0	0	0	0	0	0	0	0	0	0	0	0	0	0	0	0	0	0	0	3.70549e-05	0	3.70549e-05	0	0	0	0	0	7.41098e-05	0.000222329	0	0.00014822	0.000407604	0.000111165	0	0	0	0	0	0	0	3.70549e-05	0	0.000111165	0.00415015	0.00322377	0.000185274	0.000778152	3.70549e-05	0.0011487	0	0	0	0.000259384	0.000370549	0	0	0.00014822	0	3.70549e-05	3.70549e-05	0.000259384	0.000666988	7.41098e-05	0	0	7.41098e-05	3.70549e-05	3.70549e-05	7.41098e-05	0.000111165	7.41098e-05	0.000370549	0	0.000259384	0	0	0.000259384	3.70549e-05	0.000370549	0.000592878	0	0	0	0	0.000185274	0	0.00211213	0	0.000592878	0	0	0	0	0.000296439	3.70549e-05	0.000111165	0.000185274	0	0	0.000555823	0.0178605	0	0	0	0.107644	0.0292363	0.000518768	0	0	0	0	0.00289028	0.000111165	3.70549e-05	0.000333494	0	0	0	0.000444659	0	0.000222329	0	7.41098e-05	3.70549e-05	0.000185274	0	0	0	0	0	0	0	0	0	0	0	0	0	0.000259384	0	0	0	0	0	0	0	0	0	0	0	0	0	0	0	0	3.70549e-05	0.0015563	0	0	0	0	0	0	0	0	0	0	0.000111165	3.70549e-05	0	0	0	0	0.000111165	0	3.70549e-05	3.70549e-05	0.000815207	0	0	0	0	0.00014822	0	0	3.70549e-05	0.000111165	0	0	0.000185274	0	0	0.00014822	3.70549e-05	7.41098e-05	0.000111165	0.000259384	0.000259384	0.00274206	0	0	0	0	0	0.00537296	0	0	0	0	0	0.000407604	3.70549e-05	0	0.000185274	0	0	0	0.000111165	0	0	0	0.000333494	0	0.000111165	0	0	0	0	0	0.000815207	0.00125987	0.00107459	0	7.41098e-05	0	0	0	0	0	0.000143575	0	0	0	0	7.17875e-05	0	0	0	0	0.465542	0.0147164	0.0690237	0.0274946	0.00624551	0.0220029	0.00294329	0.0127064	0.000107681	0.00391242	0.00129218	0.000502513	0.000107681	0	0.00603015	0.0302584	0.00617373	0.000646088	0.000538406	0.000610194	0.0068916	0.00125628	0.00423546	0.00028715	0	0.00272793	0.00380474	0.0181263	0.000897344	0.00150754	0.000502513	3.58938e-05	0	0	0.00104092	0	0.000610194	0	0.000502513	0	0	0	0	0	0	0	0	0	0	0	0	3.58938e-05	0	0	0	0.000466619	0.00122039	0.000502513	3.58938e-05	0	3.58938e-05	0	0	0	0	0	7.17875e-05	0	0	0	0.000143575	0	0	0	0	0	0	0	0	0	0	0	0	0	3.58938e-05	0	0	0	0	0	0	0	3.58938e-05	0	0	0	0	0	0	0	0	0	0	0	0	0	0	0	0	0	0	0	0	0	0	0	0	0	0	0	0	0	0	0	0	0	0	0	0	3.58938e-05	0	0	0	0	0	0	0	0	0	0	0	0	0	0	0	3.58938e-05	0	3.58938e-05	0	0	0.000143575	0	0.000502513	0	0	3.58938e-05	0	0.000538406	0.000107681	0	0	0	0	0	7.17875e-05	3.58938e-05	0	0	0	0	0	0	0	3.58938e-05	0.000143575	0	0	0	0	0	0	0	0.000107681	0	0	0	0	0	0	0	0	0	0	0	0	0	0	0	0	0	0	0	0	0	0	0	0	0	0	0	0	0.015865	0.000502513	3.58938e-05	0.00226131	0	0.00139986	0	0	0.0191673	0.000323044	0	0.000107681	0	0.0183417	0.000215363	0.00538406	0.000394831	0	0.000466619	0.00247667	0	0	0.000969131	3.58938e-05	0.000610194	7.17875e-05	0	0	0	0	7.17875e-05	0	0.000179469	0.000430725	0.00211773	0.000143575	0.00150754	0	3.58938e-05	0	0	0	0	0	0	0	0	3.58938e-05	0.000107681	0	0	0	0	0	0	0	0	0	0	0	0	0	0	0	0	0	0	0	0	0	0	0	0	0	0	0	0.000143575	0.00725054	0.00570711	0.0005743	3.58938e-05	0	0.000430725	0.000394831	0	0	0	0.0471644	0	0.0097631	0.00215363	0.00638909	3.58938e-05	3.58938e-05	3.58938e-05	0	0	3.58938e-05	3.58938e-05	0	0	0.00183058	0.00743001	0	0	0	0	0	0	0	0	0	0	0	0	0	0	0.0074659	0	0	0.000107681	7.17875e-05	0	3.58938e-05	0	0	0	0	0	0	0	0	0	0	0	0	0	0	0	0	0	3.58938e-05	0	3.58938e-05	0	3.58938e-05	0	0	0	3.58938e-05	0	0	0	0	7.17875e-05	0	0	0	0	3.58938e-05	0	3.58938e-05	0.000107681	3.58938e-05	0	0	0.00086145	0	7.17875e-05	3.58938e-05	0	0	0	0	0	0	0	0	0	0.00865039	0	0	3.58938e-05	0	0	0	3.58938e-05	7.17875e-05	0	3.58938e-05	0	0	0	0	0	0.00107681	0	0	0	0	0	0.000933238	3.58938e-05	0.00086145	0	0	0.0022972	0	0.000107681	3.58938e-05	0	0.000107681	0	0	0	0	0	0.000107681	0	0	0	0	0	3.58938e-05	0	0	0.0011486	0.000251256	0	0.0125269	0.000358938	0.0119885	0.00168701	0.000323044	0.00139986	0.00028715	0.000681981	0	0	0	0	0	0	0	0.000107681	0	0	0	0	0	0	0	0	0.00681981	0.0017229	0	0.0319095	0	0	0	0.0011486	0	0	0.00527638	0	0.000179469	0.000610194	0.00086145	0	3.58938e-05	0	0.000107681	0.000179469	0	7.17875e-05	0.000789663	0.00559943	0	0	0	0	0	0	0	0	0	0	0	0	0	0	0	0	0	0	0.000215363	0	0	0	0	0.000358938	0	0	0	0	0	0	0	0	0	0	0	0	0	0.00161522	0	0	0	0	0	0	0	0	0	0.00125628	0	0.000215363	3.58938e-05	3.58938e-05	0	0.000251256	0	0	0	0	0.00190237	0	0	0	0	3.58938e-05	0	0	0	0	0	0.00269203	0	0	0.000143575	0	0	0	0	0	0.00028715	7.17875e-05	0	0	0	0	0	0	0	0	0	0	0	0	0	0	0	0	0	0.000143575	0.000430725	0	3.58938e-05	3.58938e-05	0	0	0	3.58938e-05	0	0	0	0	0	0	0	0	0	0	0	0	0	0	0	0
116	2342	Kisoro	Nyarubuye	94	-1	-1.8	-0.05	1.16	75	74	82	0	0	0	0	0	0.000139945	0.0274759	4.66483e-05	0.256006	9.32966e-05	0	0	0.000746373	0	9.32966e-05	0.00793021	0.000186593	0	0	0	0	0.00340533	0	9.32966e-05	0.000233242	9.32966e-05	0	0.000606428	9.32966e-05	0	0	0	0	0	0	0	0	0	0	4.66483e-05	0	0	0	0	0	0	0	0	0	0	0	0	0	0	0	0	0	0	0	0	0	0	0.00027989	0.000513132	0	0	0	0	0	0	0	0	0	0.00657741	9.32966e-05	0	0	0.000139945	0	0.000186593	0	0	0	0	0	0	0	0	0	0	0	0	0	0	0	0	0	0	0	0	0	0	0	0	0	0	0	0	0	0	0	0	0	0	0	0	0	0	0	0	0	0	0	0	0	0	0	0	0	0	0	0	0	0	0	4.66483e-05	0	0	0	0	0	0	0	0	0	0	0	0	0	0.000466483	0	0	0	0	0	0	0	0	0	0	0	0	0.000233242	0	0.0147875	0	0	0	0.00345198	0	0	0	0	4.66483e-05	0	0	0	0	0	0	0	0	0	0	0	0	0	0	0	0	0	0	0	0	0	0	0	0	0	0	0	0	0	0	0	0	0	0	9.32966e-05	0.000186593	0	0	0	0.0264496	0.00149275	0	0.000373187	0.00769697	0	0	0.000466483	4.66483e-05	0.00181928	0.00233242	0.00130615	0	4.66483e-05	9.32966e-05	0	0	4.66483e-05	0	0	0	0.000979615	0	0.00261231	0	0	0	0	0	0	0	0.000513132	0.00265895	0	0	0	0	0.000186593	0	0	0.00960955	0.00209917	0	0.00186593	0	9.32966e-05	0	0	0	0	0	4.66483e-05	0	0	0	0	0	0	0.000139945	0	0	0	0	0	0	0	0	0	0	0	0	0	0	4.66483e-05	0	0	0	0	0	0	0	4.66483e-05	4.66483e-05	0	0	0	0	0	0	0	0	0	0	0	0	0	0	0	0	0	0	0	0	0	0	0	0	0	0	0	0	0	0	0	0	0	0	0	0	0	0	4.66483e-05	0	0	0	0	0	0	4.66483e-05	0	0.000793021	0	0.00055978	4.66483e-05	0.0115688	0.000139945	0	0	4.66483e-05	0	4.66483e-05	0	0	0.000419835	0	0	0	0	0	0	0.000233242	0	0	0	0	0	0	0	0	0	0	0	0	0	0	0	0	0	0	0	0	0	0	0	0	0	0	0	0	0	0	0	0	0	0	0	0	0	0	0	0	4.66483e-05	4.66483e-05	0	0	0	0	0	4.66483e-05	0	0	0	0.00237906	0.00699725	0.00727714	0	0	0	0	0	0	0	0	0	0	0	0	0	0	0	0	0	0	0	0	0	0	0	0	0	0	0	0	0	0	0	0	0	0	0	0	0	0	0	0	0	0	0	0	0	0	0	0	0	0	0	0	0	0	0	0	0	0	0	0	0	0	0	4.66483e-05	0	0	0	0	0	0	0	0	0	0	0	0	0	0	9.32966e-05	0	4.66483e-05	0	0	0	0	0	0.00284555	0	0	0	0	0	0	0	0	0	0	0	0	0	0	0	0.00359192	0.537669	0.00466483	0.0182861	0.0114288	0.0027989	4.66483e-05	0.000186593	0	0	0	0	0	0	0	0	0	4.66483e-05	0	0	0	0	0	8.80786e-05	0	0	0	4.40393e-05	0	0	0	0	0	0.282512	0.143568	0.11644	0.0421896	0.00722244	0.00466816	0.000440393	0.00303871	8.80786e-05	0.00233408	0.000264236	0	4.40393e-05	0	0.0036993	0.0229885	0.00506452	0.00061655	0	0	0.012287	0.0024662	0	0.000220196	0.000264236	0.00110098	0	0	0.00206985	0.000660589	0.00127714	0.000220196	0	0	0	0	0.000176157	0	8.80786e-05	0	0	0	0	0	0	0	0	0	0	0	0	0	0	0	0	0.000792707	0.00176157	0	0.000440393	0	4.40393e-05	0	0	0	0	0	0	0	0	0	0	0	0	0	0	0	0	0	0	0	0	0	0	0	0	0	0	0	0	0	0	0	0	0	0	0	0	0	0	0	0	4.40393e-05	0	0	0	0	0	0	0	0	0	0	0	0	0	0	0	0	0	0	0	0	0	0	0	0	0	0	0	0	0	0	0	0	0	0	0	0	0	0	0	0	0	0	0	0.000308275	0	0	0	0	0	0	0	0	0	0	0	4.40393e-05	0	0	0	0	0	0	0	0	0.00061655	0	0	0	0	0	0	0	0	0	0	0	0	0	0	0	0	0	0	0	0	0	0	0	0	0	0	0	0	0	0	0	0	0	0	0	0	0	0	0	0	0	0	0	0	0	0	0	0.0638129	0	0.00206985	0	8.80786e-05	0.0161184	0.00334699	0.0010129	0	0.00277447	0	0	0.0183203	0	0	0	0.00061655	0	0	0.101731	0	0	0.000396354	0	0.0014533	4.40393e-05	0	0	0	0	0	0	0	0.0141806	0	0.000440393	0	4.40393e-05	0	0	4.40393e-05	0	0	0.000352314	4.40393e-05	0	4.40393e-05	0	0	8.80786e-05	0	0	0	0	0	0	0	0	0	0	0	8.80786e-05	0	0	0	0	0	0	0	0	0	0	0	0	0.0230325	0.0199058	0.000132118	0	0	0.000528471	8.80786e-05	0	0	0	0.00704629	0	0.0010129	0.000132118	0.00171753	0	0	0	0	0	0	8.80786e-05	0	0	0.000308275	0.0026864	0	0	0	0	0	0	0	0	0	0	0	0	0	0	0.00061655	0	0	0.000484432	0	0	0	0	0	0	0	0	0	0	0	0	0	4.40393e-05	0	0	0	0	0	0	0	0	0	0.000220196	0	0.000528471	0	0	0	0	0	0	0	0	0	0	0	0	4.40393e-05	0	0	0	4.40393e-05	0	0	0.000176157	0	0	0	0	0.000220196	0	0	0	0	0	0	0	0.00440393	0	0	0	0	0	0	4.40393e-05	0	0	0	0	0.00171753	0	0	0	0.000660589	0	0	0.0132558	0	0	0.00383142	0.000396354	0.00229004	4.40393e-05	0	0	0.000352314	0.000220196	0	0	0	0	0	0	0	0	0.000176157	0	0	0	0	0	0	0	0	0.0012331	0	0	0.00242216	0	0.0059453	0.00114502	4.40393e-05	0.000704629	4.40393e-05	4.40393e-05	0	0	0	0	0	0.00162945	0	0	0	0	0	0	0	0.000484432	4.40393e-05	0.000220196	0	0	0	0	0	0	0	0.000220196	0	0	0.00233408	0	0	0	0	0	0.000132118	0	0	4.40393e-05	0	0.000132118	0.00140926	0	0	0	0	4.40393e-05	0	0	0	0	0	0	0	0	0	0	0	0	0	0	0.00167349	0	0	0	0	0	4.40393e-05	0	0	0	0	0	0	0	0	0	0	0	0	0	0	0.000220196	0	0	0	0	0	0	0	0	0	0	0	0	0	0.000264236	0	0	0	0	0.00365526	0	0	0	0	0	0	0	0	0	0	0.000836746	0	0	0.000484432	0	0	0	0	0	0.000352314	0	0	0	0	0	0.000352314	0	0	0	0	0	0	0	0	0	0	0	0	0	0	0	0	8.80786e-05	0	0	0	0	0	0	0	0	0	0	0	0	0	0	0	0	0	0	0	0
117	2345	Kisoro	Nyarubuye	89	-1	-0.91	-1.23	-1.07	100	79	100	0.00140951	0.000187935	0.000187935	0	0.00225522	0.000281902	0.0767713	0.000845706	0	0	0	0.000375869	0.00216125	9.39673e-05	0	0	0	0	0	9.39673e-05	0	0	0	0.000657771	0.000469836	0.00253712	0	0.00291299	0	0	0.000281902	9.39673e-05	9.39673e-05	0	0	0	9.39673e-05	0.000187935	0	0	0.00479233	0	0	0	0	0	0	0	0	0	0	9.39673e-05	0	0.00216125	0.00150348	0.00310092	0	9.39673e-05	0.00112761	0	0.00206728	0	0.0623003	0.0733885	0.00704755	0.0191693	0.000469836	0.0663409	0.0469836	0.0101485	0	0	0.0124977	0	0	0	0.00103364	0	0.00234918	0	0	0	0	0.00723548	0.00469836	0	0.00178538	0	0.00150348	0	0	0	0	0.00864499	9.39673e-05	0.000845706	0	0.000469836	0.000187935	0	0.00140951	0.00206728	0.000751738	9.39673e-05	0.000657771	0.000939673	0.000281902	0.000375869	0	9.39673e-05	0	0.00187935	0	0.000187935	9.39673e-05	0	0	0	0	0	0.000375869	0.00112761	9.39673e-05	0.00122157	0.000469836	0.000187935	0	0	0	0	0.000375869	0	9.39673e-05	0	0	0	0	0	0	0.000281902	0	0.000657771	9.39673e-05	0	0	0.000187935	0	0	0	0	0	0.00216125	0.000281902	0.00131554	0.000187935	0	0.00864499	0	0.00704755	0.0051682	0	0.00140951	0.0692539	0.00112761	0.00122157	0	9.39673e-05	0.000187935	0.00328886	0	0.000563804	0	0	0.00187935	0	0	0.00263108	0	0.0145649	0.0141891	0	0.000845706	0	0.00873896	0	0.00122157	0	0	0	0	0.0121218	0	0	0	0.000375869	0.00122157	0	0.00272505	0.00197331	0.00244315	0	0	0	0	0.000657771	0	0.000563804	0	0	0	0	0	0	0	0	0	0	0.000469836	0	0	0	0	0.00140951	0	0.000751738	0	0.000187935	0	0	0	0	0	0	0	0	0	0.000563804	0.00413456	0	0	0	0	0.00892689	0.00178538	0.00140951	0.00112761	0.00131554	0	0.000187935	9.39673e-05	0	0	0	0.00253712	0.00140951	0.00159744	0	0	0	0.000187935	0.00291299	0.00864499	0	0	0.00169141	0.000845706	0	0	9.39673e-05	0.000187935	0	0.00122157	0	0.00244315	0.000469836	0	0.000469836	0.000375869	0	0.00140951	0.000751738	0	0	0.00103364	0.000469836	0	0	0.00526217	0	0	0	9.39673e-05	0.00422853	0	0.000469836	0	0.000845706	9.39673e-05	0	0	0.000939673	0	0	9.39673e-05	0	0	0	0	0	0	0	0.00300695	9.39673e-05	0	0	0	0	0	0.00122157	0.000281902	0.00601391	0	0	0	0.00234918	0	0	0.000657771	0	0.000375869	0	0.00178538	0	0	0.00234918	0	0	0	0	0	0.00103364	0.000845706	0	0	0	0	0.00563804	0.00676565	0	0	0	0.000281902	0	0	0.000281902	0	0.000751738	0	0	0	0	0	0	9.39673e-05	0.00159744	0.000657771	0	0	0	0	0.000845706	0.000469836	0.000563804	0.000281902	0.000281902	0.000845706	0.000187935	0.000469836	0	0	0.00140951	0.000657771	0.0051682	0	0	0	0.00140951	0	0.00122157	0	9.39673e-05	0	0.0048863	0.000187935	0	0	0.000187935	0.000281902	0	0	0	0	0	0.000375869	0.0240556	0	0	0.0102424	0	0	0	0.00413456	0	0	0	0	0	0	0	0.000375869	0	0.00826912	0	0	0.00394663	0	0.000187935	9.39673e-05	0.00291299	0	0.000187935	0	0	0.00216125	0	0	0	0	9.39673e-05	0	0.000375869	0.000375869	0.00902086	0	0.00197331	9.39673e-05	0.00169141	0	0	0	0	0.00159744	0	0.000845706	0	0.000281902	0.000187935	0.00225522	0	0.000375869	9.39673e-05	0.000187935	0	0.000187935	0.000751738	0	0	0	0	9.39673e-05	0.00789325	0.000187935	0.000939673	0.00930276	0	0	0	0	9.39673e-05	0.00159744	0.00554407	0.00263108	0	0.00159744	0	0.000375869	0.00140951	0.00122157	0.000469836	0.000375869	0.00103364	0	0.000187935	0	0	0	0.000469836	0.00394663	0.000469836	0	0.00272505	0.00234918	0.054595	0	0.00169141	0.00131554	0.00366472	0.00122157	0	0	0.000375869	0	9.39673e-05	0	0	0	0.000187935	0.011558	0.000375869	0.000281902	0	0.00244315	0	0	0	0	0	0.000563804	0	0	0	9.39673e-05	0	0.0365533	0.0178538	0	0.00591994	9.39673e-05	0	0.00140951	0.00253712	0	0	0.000388735	0	0	0	0	0	0	0	0	0	0.0246631	0.0116189	0.000907049	0.000777471	0.000388735	4.31928e-05	0.000259157	4.31928e-05	8.63856e-05	0	0.000172771	4.31928e-05	4.31928e-05	8.63856e-05	0.000388735	0.00518314	0.00107982	0.000215964	0.000475121	0.00030235	0.00107982	0.00030235	0.000345543	8.63856e-05	0.000129578	0.000950242	8.63856e-05	8.63856e-05	0.000777471	0.00125259	0.00190048	0.000604699	0	8.63856e-05	0	0	0.000345543	0	0.00164133	0	0	0	0	0	0	0	0	0	0	0	0	0	0	0	0	0.0347702	0.0679855	0.0118348	0.0012094	4.31928e-05	0.0194368	8.63856e-05	0.000561507	0	0.000129578	0.00220283	0	0.00103663	0	0.00107982	0	0	0	0	0	0	8.63856e-05	8.63856e-05	0.000518314	0	0.00103663	0	0	0	0	0.000561507	0	0	0.00030235	0	0	0	4.31928e-05	0	0	0.000259157	0	0.000172771	0.00030235	0.000129578	0	0.000172771	0.000215964	0	0.000172771	4.31928e-05	0	0	0	0	0	0	0	8.63856e-05	0	0	0.000431928	0	0	0	0.000431928	0.000604699	0	0.000129578	0.000172771	4.31928e-05	4.31928e-05	0	0	4.31928e-05	4.31928e-05	0	0	4.31928e-05	0	0	4.31928e-05	0.000129578	0.000345543	4.31928e-05	0.000259157	0.000259157	0	4.31928e-05	0.000734278	0	0	0.00146856	4.31928e-05	8.63856e-05	0.0449637	0.000172771	0	0.000777471	0.000345543	0.00142536	0	0.0300622	0.000863856	0	8.63856e-05	0.000820663	0	8.63856e-05	0.00142536	0.00267795	0.0570145	0.000431928	0.000129578	0.000259157	0	0	0	0.000431928	0.00410332	0.000993435	0	0	0.000431928	0	0	0	4.31928e-05	0	0	0	0	0	0	0	0.00319627	0.000215964	0	0.00125259	0	0.000518314	0.00168452	0	0	0	8.63856e-05	0	0.00164133	0.00146856	0	0	0.00915688	0.000950242	0.00146856	0.00280753	0	0.000820663	0	0	0.0012094	0	0	0.000259157	0	0.00146856	0	0	0	8.63856e-05	0.000820663	0	8.63856e-05	0	0	0	0	0	0	0.000259157	0	4.31928e-05	0	0	0	0	0	0	0	0	0	0	0	8.63856e-05	0.000907049	0.0213804	0.000388735	0.00138217	0.000475121	4.31928e-05	0.000604699	0	0.000777471	0.0240584	0.000431928	0.0012094	4.31928e-05	0	0	0	0	0	0	0	0	0	0	0	0	0	0	4.31928e-05	0	0	0	0	0	0	0	0	0	0	0	0	0.0332585	0.00889772	0.000691085	0	0	0	0.000388735	0.000431928	0.000259157	0.000259157	0.00872495	0.000518314	0.00466482	0.000215964	0.00604699	4.31928e-05	0.000518314	4.31928e-05	8.63856e-05	0.000388735	0.000777471	0.0023756	0.000691085	0.00142536	0.0024188	0.00578784	0	0.029112	0.00138217	0.00310988	0.00112301	0.000993435	4.31928e-05	0.000734278	8.63856e-05	0	0.000259157	0	0	0	4.31928e-05	0.000647892	0.000820663	0.00509675	0.00233241	0.000129578	0.000777471	0	0	0.000259157	4.31928e-05	0.000345543	0.000604699	0	0	0	0.00107982	0.00030235	4.31928e-05	8.63856e-05	4.31928e-05	0.00332585	8.63856e-05	0	0	0	0.000647892	0.000215964	0.00103663	0.00501037	0.00194368	8.63856e-05	0.000129578	0.000259157	4.31928e-05	0.000777471	0.000215964	0	0.000129578	0.000518314	0.000388735	0	4.31928e-05	4.31928e-05	0	0.02151	0.0127851	0.00820663	0.000172771	0.0571441	0.00250518	0.000129578	0.000129578	0.000215964	0.000691085	0.000259157	0.000734278	0	0.000388735	0.000129578	0.000907049	0.000172771	0.00470802	0.000820663	0.000129578	0.000215964	8.63856e-05	0.000172771	8.63856e-05	0.0149015	0.000172771	0	4.31928e-05	0.000691085	0.00393055	0.00224603	0.00198687	0.000604699	0.0315308	0.00475121	0	0.0201279	0	0.00518314	0.00177091	0	0.00738597	0	4.31928e-05	0.0206894	0.00138217	0	0.00526952	0	4.31928e-05	0.000907049	0.00103663	0.00310988	0	0.000820663	0	0	0.000345543	4.31928e-05	0	0	0.00267795	0.000215964	0	0.0053991	0	0.00159813	0.000993435	0.000388735	0.00742916	0.000561507	0.000129578	0.00112301	8.63856e-05	0.000345543	0.00129578	0	0.000475121	0	0	0.0130442	0	0	0	0	0	0	0	0.00190048	0.000215964	0.0036282	0	0	0	0	0	0	0.000215964	0.000345543	0	0	0.00142536	0	0	0	0	0	0.000129578	0.000259157	0.000734278	0.000691085	0	0.000215964	0.00215964	0	0.000431928	0	0	0.00177091	0.000129578	0	0.000561507	0.000388735	0.00164133	0	8.63856e-05	4.31928e-05	0.00116621	0	0.000518314	0	0.00397374	0.000172771	0.000475121	0	0	0.000561507	0.00319627	0.00280753	0	0.000388735	0	0	0.0174067	0	0	0	0.000993435	0	0.00185729	0.00207326	0	0	0	0	8.63856e-05	0	0.00323946	0.000561507	4.31928e-05	0.000388735	0	0	0.000993435	0.00561507	0.00142536	0	0	0.00172771	4.31928e-05	0.00194368	0.00164133	0	0.0256133	0.00319627	0.000950242	0	0	0	0	8.63856e-05	0.000604699	0	0.000388735	0.00513994	0.000388735	0.0036282	0.00203006	0.000129578	0	0	0	0.000950242	0.000388735	0.000259157	0.000950242	0.000820663	0.0024188	8.63856e-05	4.31928e-05	0.000172771	0	0	0.000215964	0	0.00293711	4.31928e-05	0.000431928	0.00030235	4.31928e-05	0	4.31928e-05	0.000345543	0.00164133	0.000129578	4.31928e-05	0.000172771	0	0	0.00194368	4.31928e-05	0	0	0	0	0	0	0	0	0	0.000604699	0	0.0143832	0	0	0.00198687	4.31928e-05
118	2346	Kisoro	Nyarubuye	97	-1	-3.37	-0.5	1.57	100	83	97	0	0	0	0	0	0	0.000190931	0.0113604	0.000477327	0.000954654	0	0	0	0.000190931	0	9.54654e-05	0	0.000190931	9.54654e-05	0	9.54654e-05	0	9.54654e-05	0	0	0	0	0.00305489	9.54654e-05	0	0.000381862	0	0.000763723	9.54654e-05	0	0	0.000286396	0	0	0	0	0	0.00114558	0	0	9.54654e-05	0	0	0	9.54654e-05	0	0	0	0	0	0	0	0	0	0	0	0	0.119332	0.275131	0.00162291	0.00505967	0	0	0.00105012	0.000190931	0	0	0	0	0.000190931	0	0.00477327	0	0.00725537	0	0	0	0.000572792	0	0	0	0.00334129	0	0.000859189	0	0.000190931	0	0	9.54654e-05	0	0	0	0.000286396	0.00133652	9.54654e-05	0	0.000190931	9.54654e-05	0	0	0	0	0.000381862	0	0.00591885	0	0	0	0.000763723	0.000286396	0	9.54654e-05	0	0	0	0.000572792	0	0	0.000190931	9.54654e-05	0.000286396	9.54654e-05	0	0	0	0	0	9.54654e-05	9.54654e-05	0	9.54654e-05	0	0	0	0	0	0	0	0.000286396	0	0	9.54654e-05	0	0	0	0	0.00162291	0	0	9.54654e-05	9.54654e-05	0	9.54654e-05	0	0	0	0	0.000286396	0.00458234	0	0.000286396	0.00935561	0.00229117	0	0	0	0	0.000190931	0	9.54654e-05	0.000381862	0.000286396	0.000763723	0	0	0	0	0	0	0	0	0	0	0	0.000190931	0	0	0	0	0	0	0	9.54654e-05	0	0	0	0	0	0	0	0	0	0	0	0	0	0	0	0.000286396	0	0	0	0.000286396	0	0	0	0	9.54654e-05	0	0	0.000190931	0	0	0	0	0	0	0	0	0	0	0	9.54654e-05	0	0.000190931	0	0	0	0	0	0	0	0	0	0	0	0	0	0	0	0	0	0	0	0	0	0	0	0	0.00830549	0.000572792	0.00811456	0.000381862	0.00114558	0.000477327	0	0.00544153	9.54654e-05	0.000572792	0.00515513	0.000190931	0.00324582	0.00133652	0.00152745	0.000572792	0.00620525	0.000763723	0	0.000286396	0.000190931	0.00381862	0.00105012	0.000381862	0.000572792	0.000286396	0	9.54654e-05	0.00114558	0	0.0285442	0	0.00105012	0.000668258	0.000477327	0.000190931	0	0	0.0103103	0	0.0049642	0	0.000190931	0.000572792	0.00210024	0	9.54654e-05	9.54654e-05	0	0	0.000859189	0	0	0	0	0	0	0.00152745	0.000190931	0	0.00400955	9.54654e-05	0	0.000286396	9.54654e-05	0	0	0.00429594	0.00840095	0.000859189	0.00801909	0.00620525	0.000859189	0.000190931	0.000668258	0	0	0.000477327	0	0	0	9.54654e-05	0.0201432	0.00152745	0.00114558	0.00124105	0	0.000763723	9.54654e-05	9.54654e-05	0	0.000954654	0	0	0	0	0.000286396	0	0.000572792	0	0.000954654	0.162864	0.00725537	0.00133652	0	0.000190931	0	0.000763723	0.0071599	0.00162291	0.0024821	0.00143198	9.54654e-05	0.00353222	0.00133652	0.000286396	0.00238663	0.00162291	0	9.54654e-05	0	0.000477327	0.00458234	0.000381862	0.000190931	0	0	0	0	0	0	0	0.00515513	0.0021957	0	0	0	0	0	0.000381862	0.0122196	9.54654e-05	0	0	0.000477327	0	0	0	0	0	0	0.000381862	0	0	9.54654e-05	0.000286396	0	0	0.000190931	0.00477327	0.000286396	0	0.000572792	0	0.000572792	0	0.000381862	0.000190931	0	0	0.00181384	0.00133652	0.00114558	0.00143198	0.000477327	0	9.54654e-05	0.000859189	0	0.000286396	0.00162291	9.54654e-05	0.00381862	0	0.0027685	0	0	0	0.000381862	0	0	0	9.54654e-05	0	0.000763723	0	0	0.000190931	0	0	0.0024821	0	0	0	0.026253	0	0	0.00171838	0	0	0	0	0	0.0021957	0	0.000954654	9.54654e-05	0.000190931	0.000477327	0.000668258	0.000190931	0.000190931	0.0106921	0	0	0.000190931	0	0	0	0.000190931	0.000381862	0.000477327	0	0.000190931	0.00257757	0.000190931	0.00505967	0.000477327	0.0119332	0.0107876	0	0.000190931	0	0	0	0	0	0	0	0	0	0	0	0.027494	0.00152745	0.000381862	0	0.000668258	9.54654e-05	0	0	0	0	0.00334129	0	0	0.00295943	0	0	0	0	0	9.54654e-05	0	9.54654e-05	0.000286396	0	0	0.00253333	0	0.0028	0.00926667	0	0.0202667	0	0	0.0004	0.00146667	0.0136667	0	0.000266667	6.66667e-05	0	0	0	0	0	0	0	0	0	0	0	0	0.0004	6.66667e-05	0	0	0	0	0	0	0	0	0	0	0	0	0	0.000533333	6.66667e-05	0.000133333	0.000133333	0	0.0016	0	0	0.000733333	0.00546667	0.000666667	0	0.00133333	0.00133333	6.66667e-05	0	0.0474	0	0.0106	0.000133333	0.00646667	0.00106667	0.0092	0.00193333	0	0.0563333	0.0904	0.0325333	0.0234667	0.00673333	0.0326	0.00286667	0.009	0.0004	0.00913333	0.0032	0	0.00233333	0.00413333	0	0	0	0.0108	0.00406667	0.000133333	0	0.000733333	0	0	0	0.00646667	0	0	0	0	0.0044	6.66667e-05	0	0.0022	0.000933333	6.66667e-05	0.001	0.00253333	0	0	0.0004	0.0453333	0.000133333	0.0004	0.000466667	0	0.0012	0.0002	0.0002	0.00166667	0.0006	0	0	6.66667e-05	0	0.00186667	0	0.000866667	0.000733333	0.0042	0.000333333	0	0.000533333	0	6.66667e-05	0	0.0012	0	0.0004	0.0008	0.000733333	0.000466667	6.66667e-05	0	0	0	0	0	0	0.000133333	0.0002	0.0002	0.000266667	0	0	0	0	0	0	0	0	0	0	0	0	0	0	0	0	0.000333333	0.00133333	0	0.00793333	0	0	0	0	0	0	0	0	0	0.0122667	0.00126667	0.00133333	0	0	0	0	0	0	0	0	0	0	0	0	0	0	0	0	0	0	0.000333333	0	0	0	0	0	0	0	0	0	0	0	0	0	0	0	0	0	0	0	0	0	0	0	0	0	0	0	0	0	0	0	0	0	0	0	0	0	6.66667e-05	0	0	0	0	0	0	0.00226667	0	0	0	0.000133333	6.66667e-05	0	0.000466667	0	0	0	0	0	0	0	0	6.66667e-05	0	0	0	6.66667e-05	6.66667e-05	0	0	0.000133333	6.66667e-05	0	0.00733333	0.00486667	0.00866667	0.001	0.00973333	0.00326667	0.0086	0.00113333	0.0006	0.000333333	0.0004	0.000333333	0.0012	0.0008	0	0.0042	0.00173333	0.00133333	0.0141333	6.66667e-05	0.000266667	0	0.002	0.000266667	0	0.0002	0.0215333	0	0.0228	0.0034	0.00133333	0	0	0.000133333	0.000466667	0.000266667	0.000533333	0.000133333	0.00153333	0	0.000333333	0	0	0	0.0006	0.00466667	6.66667e-05	0.00153333	0.0008	0.000466667	0	0.00413333	0.00146667	0.00353333	0	0.00646667	0.009	0.00253333	0.00146667	0.000266667	0	0.000666667	6.66667e-05	0.000466667	0.000333333	0	0	0.00213333	0.00206667	0.00106667	0.00326667	0.00153333	0	0.0002	0	0.00113333	0	0.000333333	6.66667e-05	6.66667e-05	0.000533333	0.000133333	0.0002	0	0.00186667	0.0002	0	6.66667e-05	0	0.0004	0.000466667	0	0.00106667	0.0006	0.000333333	0	0.0002	0.00173333	6.66667e-05	0	0	0.000533333	0.000266667	6.66667e-05	0.000333333	0.0006	0.000266667	0.000733333	0	0.000666667	0	0	0.0048	0.00126667	6.66667e-05	0.0002	0	0.0475333	0.00573333	0.0006	0.0163333	0.000533333	0	0	0.000866667	6.66667e-05	0.0004	0.000133333	0	0	0.0062	0.0002	6.66667e-05	0.000666667	0.0004	6.66667e-05	0.000866667	0.00666667	0.00153333	0	0.0004	0.000466667	0	0	0.00126667	0.000733333	0.00593333	0.000333333	0	0.0002	6.66667e-05	0	0.000133333	0	0.0004	0	0	6.66667e-05	0.0002	6.66667e-05	0	0	0.000333333	0	0	0.000866667	0.000466667	0	0.000133333	0	0	6.66667e-05	0.0082	0.000933333	0	0	0.0026	0.00106667	0	6.66667e-05	0	0	0	0	0	0	0	0	0	0.000466667	0	0	0.001	0.00586667	0.00326667	0	0	0.0006	0	0	0	6.66667e-05	0	0	0	0	0.0004	0	0.00273333	0.000533333	6.66667e-05	0	0	0	0	6.66667e-05	0.0002	0	0	0	0	0.000133333	0.0008	0.000466667	0	0	0	0	0	0.000266667	0.000733333	0	0.000133333	0	0	0	0.000466667	0.00166667	0	0	0	0	6.66667e-05	0.0002	0.000733333	6.66667e-05	0	0.0002	0.0101333	0	0.0002	0	0.0590667	0	0	0	0	0.00106667	0.000133333	0.00346667	0	0	0.00126667	0	0.000333333	0	0	0	0.000133333	0.00226667	0.000666667	0.0002	0	0	0	0	0	0.000133333	0.000133333	0.000266667	0	6.66667e-05	0	0.000733333	0.000933333	0.0004	0.000533333	0	0	0.0034	0.0004	0	0	0.0006	0.000266667	0	0.0026	0.000666667	0	0	0.00126667	0.0004	0.00313333	0	6.66667e-05	0	0	0	0	6.66667e-05	0.0169333	0	0	0	0.0125333	0.001	0	0	0	0	0	0	0	0	0	0.000333333	0.0024	0.000266667	6.66667e-05	0.000266667	0	0	0	0	0.00406667	0	0	0	0	0.000133333	0	0	0	0	0	0	0	0	0	0.0004
119	2351	Kisoro	Nyarubuye	97	-1	-2.4	-0.11	1.53	115	94	118	0	0	0	0	0	0	0	0.00463659	0.00125313	0	0	0	0	0	0	0	0	0	0.000125313	0	0	0	0	0	0	0	0	0.0180451	0	0	0.00112782	0	0.00075188	0	0.00137845	0.000125313	0	0	0	0	0	0	0	0	0	0	0	0	0	0	0	0	0	0	0	0	0	0	0	0	0	0	0.0530075	0.0575188	0.0215539	0.0114035	0	0	0.00300752	0.00037594	0	0	0	0	0	0	0.00275689	0.00225564	0.00213033	0	0	0	0	0	0.00263158	0	0.00112782	0	0.000250627	0	0	0	0	0.000125313	0	0	0	0	0	0	0	0.000250627	0.00075188	0	0	0.000501253	0	0.000125313	0	0	0	0	0	0.000125313	0.00037594	0	0	0	0	0	0.000125313	0	0	0.000250627	0.000125313	0	0	0	0	0	0	0	0	0	0	0	0	0	0	0.000125313	0	0	0	0.000250627	0	0	0	0.00639098	0	0	0	0	0	0	0	0	0.00100251	0	0.00526316	0.000250627	0	0	0.00263158	0.00275689	0.000501253	0	0.00388471	0.000125313	0.00037594	0	0	0	0	0	0.000626566	0.000125313	0.00037594	0	0	0.00175439	0	0	0	0	0	0	0	0	0	0.00250627	0	0	0	0	0	0	0	0	0	0	0	0.000250627	0	0	0	0	0	0	0	0	0	0	0	0	0	0.00300752	0	0.00162907	0.000501253	0	0.00037594	0	0.000501253	0.00037594	0	0.000125313	0	0	0.0075188	0.000125313	0	0.0156642	0.551253	0	0	0	0	0	0.000125313	0.000877193	0	0.0130326	0	0	0	0.000250627	0	0	0	0	0	0	0	0	0	0	0	0	0	0	0	0	0	0	0.00588972	0.00112782	0.000125313	0.000250627	0	0.000501253	0.000250627	0.00989975	0	0	0	0	0	0	0	0.00162907	0.00463659	0.000125313	0	0.00137845	0.00112782	0.00100251	0.000125313	0.000125313	0	0.000125313	0.00125313	0.000125313	0.029198	0	0.00175439	0.0085213	0	0	0	0	0	0	0	0.000626566	0	0	0	0	0	0	0	0	0	0	0	0	0	0	0.000125313	0	0	0	0.000125313	0	0	0	0	0	0	0	0	0.00075188	0.00150376	0	0	0.000125313	0.000250627	0	0.000125313	0	0	0	0	0	0	0	0.031203	0.00350877	0.000501253	0.00112782	0	0.00112782	0	0	0	0.00125313	0	0	0	0	0	0	0	0.000250627	0.000250627	0.00275689	0	0	0.000501253	0.000877193	0.000501253	0	0	0.000501253	0	0	0	0	0	0	0	0	0.000125313	0.000501253	0	0	0	0	0	0	0	0	0	0	0	0	0.0018797	0.00075188	0.00426065	0	0	0	0	0	0	0	0	0	0	0	0	0	0	0	0	0.000626566	0	0	0	0.00576441	0	0	0.00225564	0	0	0	0.00100251	0	0.00037594	0	0	0.000125313	0	0	0	0	0	0	0	0	0.000250627	0	0	0	0	0	0.00275689	0	0	0	0	0	0	0	0	0	0	0	0.000125313	0	0.000125313	0	0	0	0	0	0	0.000501253	0	0	0	0.00075188	0	0	0	0	0	0	0	0	0.000250627	0	0	0	0	0	0	0	0	0	0	0	0	0.00175439	0	0.00037594	0.00300752	0.00112782	0.000125313	0.000250627	0	0	0.00513784	0	0	0	0	0	0.00125313	0	0	0	0	0	0	0	0	0	0	0	0	0.0037594	0	0	0	0	0	0.0156642	0	0	0	0	0	0	0	0.000250627	0.00100251	0.0139098	0	0	0	0	0	0.000106332	0	0	0	0	5.3166e-05	0	0	0	0	0	0	0	0.000106332	0	0	0	0	0	0	0	0	0	0	0	0.0118029	0.00255197	0.000159498	0.000372162	0.000372162	0	0	0	0.00026583	0.000106332	0.00159498	0.00026583	0.00271147	0.000425328	0.000691158	0.00154182	0.000372162	0	0.000159498	0	0	0	0	0.00196714	0	0	0	0	0	0	0	0	0	0	0	0	0	0	0	0	0.0616194	0.0855442	0.135839	0.0199373	0	0.00361529	0.0116965	0.000106332	0	0.00499761	0.00728375	0	0.00568877	0	0.00366846	0.000106332	0.000159498	0	0	5.3166e-05	0	0.000212664	0	5.3166e-05	0	0.000797491	0.000106332	0.00186081	0	0	0.000212664	0	0.00334946	0.000318996	0	0	0.000212664	0.00244564	0	0	0.000850657	0	0.00026583	0.000903823	0.000903823	5.3166e-05	0	0.000372162	0	0.000212664	0.000691158	0	0	0	0	0	0	0.000425328	0.000956989	0	0.00026583	0.000318996	0.000106332	0	0	0.000212664	0.00026583	0	0.000106332	0	0.000372162	0	0	0	0	0	0.00648626	0	0	0	0.000425328	0	5.3166e-05	0.000903823	0	0	5.3166e-05	0	0.000372162	0	0	0	0.00116965	0.0024988	5.3166e-05	0.00925089	0	0	0.0127598	0.00053166	0.00521027	0	0.0768781	0	5.3166e-05	0.000478494	0.000903823	5.3166e-05	0.000159498	0	0	5.3166e-05	0.0133447	0.00154182	5.3166e-05	0	0	0	0.000425328	0.00239247	0	0	0	0	0	0	0	0	0	0	0	0	0	0	0	0	0	0.00255197	0	0	0	0	0	0.0158435	0	0	0	0	0.0031368	5.3166e-05	0	0.000425328	0.000212664	5.3166e-05	0.00212664	0	0.000159498	0	0	0.000318996	0	0	0	0	0	0	0	0	0	0	0	0.0216386	0	0	0.000318996	0.000478494	0	0	0.00701792	0.00818757	0	0.000318996	0.000956989	0	0	0	5.3166e-05	0.000159498	0	0	5.3166e-05	0	0.00935722	0	0.00026583	5.3166e-05	5.3166e-05	0	0	0	0	0	0	0	0	0	0	0	0	0	0	0	0	0	0	0	0	0	0	0	0	0	0	0	0	0	0	0	0	0	0	0	0	0.0337073	0.00467861	0.00053166	0	0	0	0	0	0.000106332	5.3166e-05	0.0176511	0.000106332	0.00106332	0.00026583	0.00026583	5.3166e-05	0.00053166	0.000159498	0.000212664	0.00244564	0.000159498	5.3166e-05	0	0	0.00207348	0.00457228	5.3166e-05	5.3166e-05	0.00329629	0.000372162	0	0.000318996	0	0	0	0.000159498	0	5.3166e-05	0	0	0.00244564	0.000159498	0	0.00026583	0	5.3166e-05	5.3166e-05	0.000106332	0	5.3166e-05	0	0.000478494	0	0.000584826	0.00026583	0	0.000956989	0.000106332	0	0.000106332	0	0.000212664	5.3166e-05	0.000106332	0	0.000106332	0	0.000159498	0	0.00217981	0.000159498	5.3166e-05	5.3166e-05	0.000159498	0	5.3166e-05	5.3166e-05	0.00053166	5.3166e-05	0.000159498	0.000106332	0.00026583	5.3166e-05	5.3166e-05	0	0	0	0	0	0.00935722	0.00202031	0.000850657	0.00217981	0	0.00106332	5.3166e-05	0.000159498	0	0	0.000106332	0	0	0.00515711	0	0.00026583	0.000478494	0	0.000159498	0.000106332	0.0214259	0.000372162	0.000106332	0	5.3166e-05	0	0	0	0	0.00590143	0.000425328	0	0.00393429	0	0	0	0	0.00132915	0	5.3166e-05	0.00366846	0.000903823	0	0	0	0	5.3166e-05	0	0	0.00101015	5.3166e-05	0.000903823	0	0.00026583	0.000159498	0	0	0	0.000212664	0	0.000691158	0	5.3166e-05	0.00754958	0.000903823	0.0199373	0.00255197	0.000478494	0.00217981	0.00053166	0.00053166	0	0	0.0133978	0	0	0	0	0	0	0	0	0	0	0.00568877	0.000106332	0	0.0180765	0.00435962	0	0.0907013	0	0	0	5.3166e-05	0	0	0.000584826	0	0	0.00202031	0	0	0.000744325	0	0.000106332	0.000425328	0	0.000744325	0.00483811	0.000159498	0	0	0	0.000691158	5.3166e-05	0	0	0	0.000318996	0	5.3166e-05	0	0	0	0.000159498	0	0.000425328	0.000106332	0.00106332	0	0	5.3166e-05	0	0	0	0	0	0	0	0	0	0	0.00026583	0	0.000372162	5.3166e-05	0	0	0	0.000318996	0.000478494	0	0.000159498	0.00026583	0	0	0	0	0.000159498	0.000691158	0	0	0.000318996	0.00228614	0	0.000425328	0.000637992	0	0.00148865	0	0.000159498	0	0	0	0	0	0.00026583	0	5.3166e-05	0.00260514	0.000159498	0.00026583	0.000744325	0.000956989	0	0	0	0.000106332	0.000318996	5.3166e-05	0.000318996	0.000106332	0	0.000903823	0	0.00111649	0.000106332	0.000744325	0	0	0.0208411	0.00404062	0.0024988	0.00159498	0.000744325	0.000903823	0.000744325	0.00212664	0.0133447	0.00106332	0.000212664	0.00122282	0	0	0	0	0	0	0	0	0	0.00053166	0	0	0.00101015	0	0.0130257	0	0	0.000159498	0	0
120	2357	Kisoro	Nyarubuye	100	-1	-3.67	-2.57	-0.99	95	94	121	0.000853606	0	0.00160051	0	0	0.000746906	0.0184592	0.080239	0.0360649	0	0	0.00138711	0.000960307	0.00192061	0.000320102	0.00160051	0.000960307	0.000853606	0.000853606	0	0	0.000106701	0.000213402	0	0	0	0	0.00778916	0	0	0.00234742	0.000213402	0	0	0.00138711	0.000960307	0.00128041	0	0	0	0	0	0	0	0	0	0	0	0	0	0	0.00832266	0	0	0.00298762	0	0	0	0	0	0	0.000640205	0.0181391	0.0638071	0.00224072	0	0	0.0145113	0	0	0	0.00106701	0	0	0	0.000320102	0.000853606	0.000853606	0.00181391	0	0	0	0.000106701	0	0	0	0	0	0	0	0	0	0	0.000106701	0	0	0	0	0	0	0	0	0	0	0	0.000106701	0	0.000320102	0	0	0	0	0	0	0	0	0	0	0	0	0	0.000533504	0	0	0	0	0	0	0	0	0	0	0	0	0	0	0	0	0	0	0	0	0.000320102	0	0	0	0	0.000106701	0	0	0	0	0	0	0	0	0.00373453	0	0	0	0	0	0	0	0	0	0	0.000106701	0	0	0	0	0	0	0	0	0	0	0	0	0	0	0	0.000106701	0.000213402	0	0	0	0	0	0	0	0	0	0	0	0	0	0	0	0	0	0	0	0	0	0	0	0	0	0	0	0	0.00224072	0	0	0.000106701	0.00213402	0	0	0.000320102	0	0.0419334	0.0358515	0	0.00106701	0.00202732	0	0.000106701	0.000426803	0.000426803	0.000533504	0.0179257	0	0.000106701	0	0	0.0120572	0.000213402	0.00138711	0	0.00416133	0.00106701	0.000853606	0	0.000533504	0.000106701	0.00256082	0	0	0	0	0	0.00256082	0.0403329	0.000853606	0	0	0.00149381	0	0.0115237	0.00160051	0	0	0.0332907	0.000746906	0	0.0289159	0.00202732	0.000746906	0.000320102	0.0134443	0.000320102	0	0	0	0.000426803	0.00138711	0	0.000533504	0.00362783	0.000533504	0	0.000640205	0.000746906	0	0.000853606	0	0.000320102	0	0.000213402	0	0.00117371	0	0.0264618	0.000213402	0	0.000320102	0.000106701	0	0	0	0.000106701	0.000853606	0.000106701	0	0	0	0.00149381	0.000213402	0	0	0	0	0.000106701	0	0	0.000106701	0	0	0	0	0	0	0	0	0.000213402	0	0	0	0	0.00106701	0.0375587	0	0.000106701	0.000106701	0	0	0.0221938	0	0.00117371	0.000640205	0	0	0	0.000640205	0.0411865	0.00597525	0	0.000106701	0.00266752	0.00192061	0	0	0.00160051	0.000853606	0.000533504	0.000106701	0	0	0	0	0	0.000320102	0	0.000426803	0	0	0.000106701	0.000106701	0.000213402	0	0.000213402	0	0.00224072	0.000213402	0.000106701	0	0.000213402	0	0	0.000106701	0	0.0122706	0.000533504	0.000853606	0.000213402	0	0	0	0	0	0.000960307	0	0	0	0.0248613	0.00682885	0.00448143	0	0.00938967	0	0	0	0	0.000106701	0	0	0	0	0	0.00426803	0	0	0	0	0	0	0	0	0	0.00213402	0.00170721	0.00138711	0	0	0.00192061	0.00181391	0.0535638	0	0.000746906	0	0	0	0	0	0	0.000640205	0	0.000533504	0	0	0	0.000213402	0	0	0.000213402	0	0	0	0.000746906	0.00138711	0	0	0.000213402	0.0123773	0	0.0320102	0	0.000640205	0	0	0.000213402	0.000533504	0	0	0	0.00106701	0	0.00256082	0.0486556	0	0	0.00778916	0	0	0.00597525	0	0	0	0	0	0	0.000640205	0	0	0	0	0.000320102	0	0	0	0	0.00149381	0	0	0.00298762	0.00544174	0.000106701	0	0.000106701	0.000533504	0.0134443	0	0	0	0	0	0.00106701	0	0	0	0	0	0	0	0	0	0	0	0	0.000533504	0	0	0	0	0	0.0121639	0	0	0	0	0	0	0	0.00458813	0.000533504	0	0	0	0	0	0.000354108	0.000413126	0	0.0108593	0	0.000944287	0.0139873	0.00424929	0	0	0	0.00271483	5.90179e-05	0	0	0	0	5.90179e-05	0	0	0	0	0	0	0	5.90179e-05	0.00342304	0.000708215	5.90179e-05	0	0.000413126	0.000177054	0	0.000118036	5.90179e-05	0	0.000708215	0.000118036	0.000413126	0.000236072	0.00153447	0.00100331	0.000118036	0.00029509	0.000708215	0	0	0	0.000885269	0.00289188	0	0	0	0	0	0	0.009856	0.00029509	0	0.00106232	0.000413126	0.000413126	0	0	0.000177054	0.000590179	0.0838055	0.0972025	0.013161	0.00112134	0.0174693	0.000767233	0.000236072	0.00029509	0	0.000885269	0.00306893	0	0.00236072	0.00100331	0.00478045	0.0046034	0	0	5.90179e-05	0.00300992	0.00342304	0.00112134	0	0.000944287	0	0.000236072	0	0.000413126	0	0	0.000177054	0	0	0.000354108	5.90179e-05	0	0.000531161	0.000354108	0	0	0.000354108	0	0.000472144	0.000472144	0.000767233	0	0.000708215	0.000177054	0	0.000236072	0.000413126	0	0	0.000118036	0	0	0.00029509	0	0	0.00029509	0.000354108	0.000590179	0.00029509	0	0	0.000708215	5.90179e-05	0.00029509	0	0	0.000118036	0	0	0	0.000118036	0	0	0	5.90179e-05	5.90179e-05	0	0	0.000236072	0.000590179	0.000354108	0.00112134	0.00206563	0	0.000472144	0	0	0.000177054	0.00271483	0.00029509	0.000118036	0.0161119	0.00360009	0	0.00259679	0.000236072	0.00135741	0.00507554	0.00814448	0.00177054	0	0.00135741	0.00106232	0.00643296	0.000354108	0	0.00029509	0.000767233	0.00200661	0.000590179	5.90179e-05	0	0.00129839	0	0	0	0.00159348	0.000531161	5.90179e-05	5.90179e-05	0	0.00277384	0	0.000413126	0	0	0.00454438	0	0.00206563	0	0.00206563	0	0	0.00029509	0	0.00106232	0.000413126	0.000118036	0.000118036	0.0016525	0.00100331	0	0.00224268	0	0.00377715	0	5.90179e-05	0.00501653	0.000885269	0.000767233	0.00377715	0	0	0	0	0	0	0	0	0	0	0	0	0	0	0	0	0	0	0	0.000590179	0.00224268	0.000708215	0.000177054	0.00784939	0	0	0.00029509	5.90179e-05	0.000354108	0	0.000177054	0	0	0	0	0	0	0	0	0	0	0	0	0	0	0	0	0	0	0	0.00590179	0.0052526	0.00360009	0.00253777	0.000413126	0.00259679	0.000531161	0.000885269	0.00029509	5.90179e-05	0.00100331	0.00188857	0.000354108	0.000413126	0	0.00206563	0.00253777	0.00306893	0.00371813	0.00159348	0.00029509	0	0.000531161	0.000354108	0.000413126	0.000236072	0.00731822	0	0.0266171	0.0133381	0.0016525	0.00318697	0.000177054	0.00029509	0.000944287	0.000826251	0.000472144	0	0.00365911	0.000177054	0.000944287	0.000177054	0.000826251	5.90179e-05	0.000354108	0.000590179	5.90179e-05	0	0.000944287	0.00312795	0	0.000118036	0.00112134	0.00177054	0	0.0133971	0.00106232	0.000944287	0.000531161	5.90179e-05	5.90179e-05	0.00147545	0.000177054	5.90179e-05	0.000708215	0	0.000177054	0	0.000354108	0.00283286	0.000590179	0.00430831	0.000885269	0.00118036	0.00029509	0	0.00135741	0.000354108	0.000118036	0.000590179	0	0.000118036	0.00141643	0	0.000118036	5.90179e-05	0	0.000118036	0.000118036	0.000531161	5.90179e-05	5.90179e-05	5.90179e-05	0.000590179	0.000177054	0.000531161	0	0.00100331	0.00029509	0.000590179	0.000708215	0.000177054	0	0.00171152	0.000118036	0	0	0.000413126	5.90179e-05	0.000118036	0.00029509	0	0.00100331	0	0	0	0	0.0171742	0.0174693	0.00135741	0.00336402	0.000472144	0	0.00306893	0.000236072	0	0.00029509	0.000354108	0	0	0.00236072	0.00171152	5.90179e-05	5.90179e-05	5.90179e-05	0.000118036	0.000118036	0.0106822	0.00029509	5.90179e-05	0.000177054	0.000177054	0	0.000944287	0.00926582	0.000118036	0.00377715	0.00029509	5.90179e-05	0.00454438	0.000826251	0	0.00360009	0	0.000590179	0	0.000649197	0.000118036	0.00029509	5.90179e-05	0	0	0	0.00141643	0.00430831	0.00123938	0.000649197	0.00129839	0.000177054	0.00029509	5.90179e-05	0.000767233	0.00241974	0.00206563	0.000354108	0.000649197	0	0.00300992	0.000177054	0.000118036	0.000354108	5.90179e-05	0.00271483	0.000118036	0	0.000236072	5.90179e-05	5.90179e-05	0	0	0.00873466	0	5.90179e-05	0.00123938	0	0	0	0.000236072	0	5.90179e-05	0.0120987	0.00885269	0.000177054	0	0	0	0.000590179	5.90179e-05	0.000236072	0.0185316	0.000708215	0.000177054	0	0	0.00135741	0	0.000472144	0.000413126	0.000413126	0.00590179	0.000118036	0	0.000590179	0.00100331	0.00247875	0.000177054	0.000590179	0.00206563	0.000118036	0	0.00212465	0	0	0	0.000236072	5.90179e-05	0.000767233	0	0.000236072	0	0	0	0.000354108	0	0.0333451	0.000885269	0.00118036	0	0.00171152	0.000177054	0.00147545	0.000590179	0.00607885	0	5.90179e-05	5.90179e-05	0.0180595	0.00112134	0.000531161	0.00436733	0.00212465	0	0.000649197	0.0052526	0	5.90179e-05	0.000236072	0	0.000236072	0.0029509	0.00206563	0.000236072	0	0.000354108	0	0	0.000236072	0.000413126	0.000826251	0.000413126	0.000354108	0.000708215	0	0.00106232	0.00259679	0.00454438	0	0.0056067	0.000177054	0.00318697	0.000708215	0.00495751	0.000413126	0	0.000590179	0.000236072	0.000118036	0.0023017	0.000177054	0.00956091	0.000708215	0.00277384	0.000177054	0	0.000118036	0.00029509	0	0.000649197	0.00112134	0	0.00383617	0.000885269	0.00112134	0.0016525	0.0114495	0	0.000177054	0	5.90179e-05	0	0	0	0	0	0	5.90179e-05	0.000472144	5.90179e-05	5.90179e-05	0.000767233	0.00247875	5.90179e-05	0	0.00224268	0	0.000118036	0.000177054	0.000236072	0.000472144	0	0	0	0	0.00336402	0	0.0875236	0.00141643	0.00312795	0.00112134	0.000531161
121	2358	Kisoro	Nyarubuye	91	-1	-2.93	-1.4	0.08	100	77	91	0.000375375	0.000125125	0.00025025	0	0.000125125	0.00025025	0.201577	0.00312813	0.0893393	0.00337838	0	0.002002	0.00475475	0	0.000375375	0.00312813	0	0.000125125	0	0	0	0	0.00025025	0.000625626	0.001001	0	0	0.0226476	0.000375375	0	0.001001	0.002002	0.001001	0.00975976	0.00187688	0	0.000625626	0	0	0	0.00025025	0	0	0	0	0	0	0	0	0	0.000625626	0	0.00175175	0.000875876	0.00025025	0.00225225	0.0025025	0	0	0.000375375	0	0	0.027027	0.037037	0.0112613	0.000375375	0	0.0107608	0.00538038	0	0	0.000125125	0	0	0	0.00025025	0.000625626	0	0.001001	0.0108859	0	0.00513013	0.00563063	0	0.00125125	0.00875876	0.000375375	0	0.000125125	0	0	0	0	0.000125125	0	0	0	0	0	0	0	0.00025025	0	0	0	0.00025025	0	0.000125125	0	0	0	0	0	0	0	0	0	0	0	0	0	0.000375375	0	0.000125125	0.000125125	0.000125125	0	0	0	0	0	0.000125125	0	0	0	0.000125125	0	0	0	0.000125125	0	0	0	0	0	0	0	0	0	0	0	0.00412913	0	0.00212713	0	0	0.00125125	0	0.00513013	0	0	0.00275275	0	0.00638138	0.000875876	0	0.00175175	0.00025025	0	0.00125125	0.00025025	0	0	0	0	0.00025025	0.00025025	0	0.00575576	0.00112613	0	0.00125125	0	0.000500501	0	0	0	0	0	0.00162663	0	0.000125125	0	0	0.000375375	0.000750751	0	0	0.000500501	0	0	0.00025025	0.000125125	0.00175175	0.001001	0.000625626	0.00137638	0	0	0	0	0	0	0	0	0	0.00025025	0.0183934	0	0	0	0	0.000125125	0	0	0	0	0	0	0	0	0	0	0	0	0	0.00487988	0	0.00112613	0.00112613	0	0	0.000125125	0.00813313	0.000875876	0	0	0	0.000125125	0	0	0	0	0.000750751	0.000125125	0.00262763	0.00175175	0	0	0	0.000625626	0.004004	0	0.000625626	0.00725726	0.00225225	0	0	0	0.000500501	0.00025025	0.00500501	0.000125125	0.000875876	0.000125125	0.000125125	0.00025025	0.000125125	0	0.000875876	0.000750751	0	0	0.00025025	0.0015015	0.00913413	0	0	0	0	0	0	0.000625626	0	0.00563063	0	0.000125125	0	0	0	0	0	0	0	0	0.00025025	0	0	0.00237738	0	0	0.000125125	0	0	0.00025025	0	0.000125125	0	0	0	0.000125125	0	0.000750751	0	0.0342843	0	0	0.000125125	0	0	0	0.0245245	0.00550551	0	0.000375375	0.0123874	0	0.00025025	0	0	0.000125125	0.000750751	0	0	0	0.000125125	0.0161411	0.00137638	0	0	0.00025025	0.000750751	0.000125125	0	0	0.000750751	0	0	0	0	0	0	0	0	0	0.000375375	0	0.000125125	0	0.0429179	0.000125125	0.00025025	0	0	0.000625626	0.000500501	0	0.0015015	0	0.000125125	0	0.000500501	0.0102603	0	0	0.00162663	0.000625626	0	0	0	0.00187688	0	0.0297798	0.001001	0.00025025	0	0	0.00325325	0.000500501	0.002002	0.00125125	0	0	0	0.00137638	0	0	0	0.000625626	0	0	0	0	0	0	0	0	0	0.00025025	0	0.00025025	0.000750751	0.018018	0	0	0	0.000625626	0	0.000875876	0.000125125	0	0	0	0	0	0	0	0	0	0	0	0	0	0	0	0.000875876	0	0	0.000500501	0	0	0.000375375	0	0	0.00025025	0	0.000375375	0.0205205	0	0	0.000875876	0	0.000125125	0.00112613	0	0	0	0	0	0.000125125	0.000750751	0.000750751	0	0.00162663	0	0	0	0	0	0	0	0	0	0.0015015	0	0.00125125	0	0.000875876	0.00287788	0	0	0	0.000125125	0	0	0	0.0233984	0.00975976	0	0	0.00863363	0.00475475	0.0720721	0	0	0	0	0	0	0	0	0	0	0	0	0.000375375	0	0.000125125	0	0	0	0.00162663	0	0	0	0	0	0.00325325	0	0	0.002002	0	0	0	0.00212713	0	0	0.000375375	0	0	0.00025025	0	0.00183225	0.000152687	0.000152687	0.00804153	0.000152687	0.000814332	0.0196458	0.000101792	5.08958e-05	0.000254479	0	0.00183225	0.00346091	0	0.000152687	0.000254479	0	5.08958e-05	0	0.000203583	5.08958e-05	0	0	5.08958e-05	0	5.08958e-05	0.00544585	0.00106881	5.08958e-05	0.000203583	5.08958e-05	0.000458062	0	0.000101792	0.000407166	0	0.000661645	0	0	0.000407166	0.000916124	0.00142508	0.000610749	0.000101792	0.00106881	0	0	0.000407166	0	0.00264658	0	0	5.08958e-05	0	0	0	0.00173046	0.000712541	0.00315554	0.000305375	0.00554764	0.0012215	0.00259568	5.08958e-05	0	0	0.101232	0.0881515	0.0036645	0.0183734	0.0401059	0.00101792	0.0133856	0	0	0.000916124	0.00234121	5.08958e-05	0.000865228	0.00274837	0.000305375	0.0048351	0.000203583	5.08958e-05	0	0.000305375	0.0195949	0.000508958	0	0	5.08958e-05	0.000407166	5.08958e-05	0	0	0.0151669	0.000152687	0	0	0.000152687	0	0	0.000712541	0.000305375	0	0	0.000305375	0	0.000814332	0.000305375	5.08958e-05	0	0	0.000203583	0	0.000712541	5.08958e-05	0.0184752	0	0.000152687	0	0	5.08958e-05	0.000152687	0.000508958	0.000661645	0.000559853	0	0.000559853	5.08958e-05	0	0	0	5.08958e-05	0	0.000101792	5.08958e-05	0.000152687	0	0	0	0.000152687	5.08958e-05	0.000916124	0	0.000152687	0	0	0.000152687	0	0	0.00127239	0	0.00096702	5.08958e-05	0	0	0.00671824	0.000203583	0	0	0.000305375	0	0	0	0.000305375	0.00157777	0.00351181	0.0114515	0.00229031	0.00473331	0.000254479	0	0	0	0.00534406	0.000559853	0.0011706	0.000305375	0.000203583	5.08958e-05	0	0.000458062	0.000407166	0.00142508	0.00895765	0.000152687	0	0	0.00096702	0.000559853	0	0	0.000101792	0	0	0	0	0	0	0	0.000865228	5.08958e-05	0	0.000661645	0.000152687	0.00035627	0.000763436	0	0	0.00218852	5.08958e-05	0.000559853	0	0.000407166	0.000916124	0.000152687	0.000712541	0.000203583	0.000101792	0.00035627	0	5.08958e-05	0	0	0.000508958	0	0	0	0	0.000152687	0	0	0.000101792	5.08958e-05	0	0	5.08958e-05	0.00193404	0	0.000610749	0.00269748	0	0.000661645	0.00697272	0	0	0.000152687	0	0.000101792	0	0.000407166	0	0	0	0	0	0	0	0.000559853	0.0221906	0.000203583	0.0012215	0	0	0	0	0	5.08958e-05	0.000559853	0.00111971	0.00376629	0.00386808	0.00386808	0.00152687	0.000101792	0.000101792	0.00259568	0.000458062	0.000458062	0.0011706	0.000814332	0.000203583	0.000661645	0.000508958	0	0.00488599	0.00564943	0.00152687	0.000865228	0.00223941	0.000814332	0.000305375	0.000407166	0.000254479	0.000305375	0.000152687	0.00330822	0	0.00829601	0.00203583	0.00096702	0	0.00142508	0	0.000661645	0.000101792	0.000305375	0	0.002443	5.08958e-05	0.00183225	0	0.00259568	0	0.00035627	0	0.000101792	0.000254479	0.00208673	0.000865228	0	0	0.00127239	0.00320643	5.08958e-05	0.0132838	0.00335912	0.00259568	0.000865228	0.000203583	5.08958e-05	0.000407166	0.000203583	0.000101792	0.00035627	0	0.000101792	0	0.000101792	0.00269748	0.000458062	0.00335912	0.00264658	0	0	0.00147598	0	5.08958e-05	5.08958e-05	0.00183225	0	0	0.000508958	0.000458062	0.00234121	0.000152687	0.000254479	0.000152687	0	0.000814332	0.000814332	0.000152687	0	0.000305375	5.08958e-05	0.000458062	0.000203583	0.00269748	0.000712541	0.000152687	0.000203583	0.000305375	0.000101792	0.00142508	0.000203583	0.00279927	5.08958e-05	0.000203583	0.000254479	0	0.000152687	0.000152687	0.00371539	0.00147598	0.00234121	0.00676914	0.000203583	0.040055	0.00763436	0.00921213	0.00407166	0.00290106	0.000763436	0	5.08958e-05	0	0.000458062	0.000254479	0	0.000814332	5.08958e-05	0.000508958	0	0	0	0.000203583	0	0.0163884	0	0.000152687	0	0.000203583	0	0.00544585	0	0.000610749	0.0140472	0.00101792	0	0.0134874	0.000407166	0	0.000458062	0	0.00035627	5.08958e-05	0.000407166	0.00208673	0.000458062	0	0	0	0	0.000305375	0	0.000254479	0.000305375	0	0.000305375	0	0	0.000203583	0.00137419	0.000407166	0	0.000152687	0.000865228	0.00269748	0.00254479	0	5.08958e-05	0.000152687	0.00702362	0.000712541	0.000101792	0.00132329	0.000254479	0.000610749	0.000254479	5.08958e-05	0.000407166	0	0.00259568	0.00793974	0	0	0	0.000916124	0	0	0.00223941	0.00259568	0.000101792	0.00147598	0	0	0.000152687	0	0.000407166	0.0120114	0.00035627	0.000101792	0	5.08958e-05	0.000661645	0	0	0.000101792	0	0	5.08958e-05	0	0.000203583	0.000101792	0	5.08958e-05	0.000508958	0	5.08958e-05	0.000203583	0.00137419	0.000101792	0.000101792	0.0059548	0	0.000152687	0.000458062	0	0.000203583	0	0	0.0011706	0	0	0	0	0.000407166	0	0.00341002	5.08958e-05	0.000814332	0.0011706	0.0338966	0.000101792	0.00152687	0	0.0011706	0	0	0.00676914	5.08958e-05	0.00111971	0.000152687	0.000152687	0.00295195	5.08958e-05	0.000458062	5.08958e-05	0.000203583	0.000559853	0.000508958	0.000101792	0	0	0	0	5.08958e-05	0.00290106	0.000508958	0	0.00295195	0.000508958	0	0.000305375	0.00346091	0.00290106	0.0314027	0	0	0.00096702	0.00101792	0.0122659	0.00142508	0	0.000407166	0	0.000254479	0.000203583	0	0.000203583	0.000763436	0	0.00254479	0	0.00208673	0	0.0012215	0.000152687	0.00035627	0	0.000101792	5.08958e-05	0	0.000916124	0.00173046	0.00300285	0	0.00035627	0.00799064	0.00096702	0.000865228	0.000559853	0	0.000203583	0.000152687	0.000101792	0.000763436	0	0	0.000458062	0.0156759	0	0	0	0	0.000610749	0.00096702	0.00218852	0.00274837	0	0	0	0	0	0	0.00111971	0.000305375	0	0	0.000865228
122	2359	Kisoro	Nyarubuye	91	-1	-2.24	-1.15	-0.05	100	86	100	0	0	5.53067e-05	0	5.53067e-05	0.000221227	0.0999392	0.17499	0.000553067	0.00956805	0.00337371	0.0169238	0.00320779	0.00459045	0	0	5.53067e-05	0.00204635	0.00066368	0.00514352	0.000442453	0	0.000718987	0.00049776	0.000387147	0.130966	0	0.0120015	0.000718987	0.0158177	0.00121675	5.53067e-05	0.00154859	0.000774293	0.00099552	0.00149328	0.00226757	0.000110613	0.00105083	0	0	0	0	0	0	0	0	0	0	0	0	0.000110613	0	0	0	0	0	0	0	0	0	5.53067e-05	0.00835131	0.00824069	0.0008296	0	5.53067e-05	0	0.00066368	0	0	5.53067e-05	0	0	0.00304187	0	0.00033184	0.00127205	0.00033184	0	0	5.53067e-05	0	0	0.000110613	0	0	0	0	0	0	0	0	0.00143797	0	0	0	0	0	0	0	5.53067e-05	0	0	0	0.000110613	0	0	0	0.000442453	0	0	0	0	5.53067e-05	0	0	0	0	0	5.53067e-05	0	0	0	0	0	0	0	0	0	0	0	0	0	0	0	0	0	0	0	0	0	5.53067e-05	0	0	0	0	0	0	0	0	5.53067e-05	0	0.00116144	0	0	0	0	0	0	0	0.00105083	0	0	0	0	0	0	0	0	0	0	0	0	0	0	0	0	0	0.00016592	0	0	0	0	0	0	0	0	0	0	0	0	0	0	0	0	0	0	0	0	0	0	0	0	0	0	0	0	0	0.000608373	0	0	0	0.133068	0.00254411	0	0.000940213	0.0276533	0.000276533	0.00066368	0.00171451	0.00558597	0.0973951	0.0008296	0	0.00254411	0.00298656	0.00016592	0	0	0.000774293	0	0.000110613	0	0.00348432	0.00149328	0.00564128	0	0.000387147	0.0033184	0.00182512	0.00602843	0.000608373	0.00066368	0.00182512	0	5.53067e-05	5.53067e-05	0	0.00016592	0	0	5.53067e-05	0.00138267	0.00376085	0.00016592	0.000110613	0	0.000276533	0	0.00132736	0	0.000221227	0.00420331	0.0199657	0.00481168	0	0	0	0.00160389	0.00049776	0.0510481	0.000718987	0	0	0	0	0	0	0	0.00066368	0.000276533	0	0	0	0	0	0	0	5.53067e-05	0	0	0.000387147	0	0.00630496	0	0.000221227	0	0	0	5.53067e-05	0	0	0	0	0	0	0	0.00304187	0	0	0	0	0	0	0	0	0	0	0	0	0	0.000387147	0	0.00160389	0	0	0	0	0	0	0.010453	0.0049776	0	0.00016592	0.000442453	0	0.000276533	0	0	0	0.000110613	0	0	0.00016592	5.53067e-05	0.000110613	0.0024888	5.53067e-05	5.53067e-05	0	0	0	0	0	0	0.000221227	0	0	0	0	0	0	0.000110613	0	0	0	0	0.000276533	0.000884907	0.00016592	0	0	0	0	0	0	0	0	0	5.53067e-05	0	0	0	0.000276533	0	0	0	0	0	0	0	0.00752171	0.00049776	0.000110613	0	5.53067e-05	0.00447984	0.00099552	0.00309717	0	0	0	0.000276533	0.00525413	0	0	0.000884907	0	0	0	0.000221227	0	0.000110613	0	0.00989989	0.000221227	5.53067e-05	0.000221227	0	0	0.000110613	0.00188043	0	0	0	0	0	0.000387147	0	0	0	0	0	0	0	0	0	0	0	0	0	0	0	0	0	0	0	0	0	5.53067e-05	0	0	5.53067e-05	0	0	0	0.00127205	0	0	0	0	0.000110613	5.53067e-05	0	0	0	0	0	0	0.00033184	0	0	0.000110613	0	0	0.000387147	0	0.00016592	0	0	0	0	5.53067e-05	0	0	0	0	0	0	0	0	0	0.000608373	0	0	0.00066368	0.00116144	0	0	0	0.000110613	0.00353963	0	0	0	0	0	0	0	0	0	0	0	0	0	0	0	0	0	0	0.00033184	0	0	0	0	0	0.00597312	0	0	0	0	0	0	0	0	0	0.000221227	0	0	0	0	6.11378e-05	0	0	0	0	0	0.000122276	0	3.05689e-05	0	0	0.0022621	0.187815	3.05689e-05	6.11378e-05	0.000122276	0	0	0	0.00171186	0	0	0	3.05689e-05	0	0	0.00223153	0.000703084	0	0	0	3.05689e-05	0	0	0	0	0.000122276	0	0	0.000122276	0.000122276	3.05689e-05	3.05689e-05	0	6.11378e-05	0	0	0.000213982	0	0.000244551	0	0	0	0	0	0	0	0	0	0	0	0	0	0	0	0	0.0018647	0.00195641	3.05689e-05	0.00055024	0	0.000152844	3.05689e-05	0	0	0	0	0	0	0	0	0	0	3.05689e-05	0	0	3.05689e-05	0	0	0	0	0	0	0.000427964	0.000672516	0	0	3.05689e-05	0	0	0	0	0	0	0	0	0	0	0	0	0	0.000213982	0	0	0	0.000366827	0	0	0	0	0	0	0	0	0	0	0	0	0	0	0	0	0	0	0	0	0	0	0	0	0	0	0	0	0	0	0	0	0	0	9.17067e-05	0	0.000213982	0	0	0	0	0	0	0	0	0	9.17067e-05	0	0	0	0	0	0	0	0	0	0	0	0	0	0	0	0	0	0	0	0	0	3.05689e-05	3.05689e-05	0	0	0	0	0	0	0	0	0	3.05689e-05	0	0	0	0	0	0	6.11378e-05	0	0.000122276	0	0	0	0	0	0	0	0	0	0	0	0	0	0	0	0	3.05689e-05	0.0466787	9.17067e-05	0	0.000764222	0	0	0.00513557	0.000366827	0.246385	0	6.11378e-05	0.00241494	0.00189527	0.0315165	3.05689e-05	0.00162015	0.0261975	0	0.00143674	0.0705836	0.00391282	0.000152844	0.00443249	0.191881	0.00204812	0.000397396	0.0463424	3.05689e-05	0	0	3.05689e-05	0.000489102	3.05689e-05	0.000122276	6.11378e-05	0.000397396	0.000122276	0	3.05689e-05	0	0	0	6.11378e-05	0.000427964	6.11378e-05	0.00106991	0.0662733	0	0	3.05689e-05	6.11378e-05	3.05689e-05	0	3.05689e-05	0	0	0	3.05689e-05	0	0.000152844	0	0	0	0	0	0	0	0	0	0	0	3.05689e-05	0	0	0	0	0	0.00999603	0.00119219	0	0	0	0	0	0	0	0	0.0158653	0	0	0	0.00149788	0	0	0	0	0	0	0	0	0	0	6.11378e-05	0	0	6.11378e-05	3.05689e-05	0	0	0	0	0	0	0	0	3.05689e-05	0	0.000213982	0	0	0	0	0	0	0	0	0	0	0	0	0	0	0	0	0	0	0	0	6.11378e-05	0	0	9.17067e-05	0	0	0	0	3.05689e-05	0	0	0	0	0	0	0	0	9.17067e-05	0	0	0	0	0	0	0	0	0	0	0.00110048	0.000855929	0.00162015	0	0.000122276	0	0	0	0	0	0	3.05689e-05	0	0.000397396	0	0	0	3.05689e-05	3.05689e-05	0	0.000764222	0	0	0	0	0	0.00223153	0	0	0.00100877	0	0	0	0	0	0	0	0.000122276	0	0.000152844	0.000366827	0	6.11378e-05	3.05689e-05	3.05689e-05	0	0	0	0	0	0	6.11378e-05	0	0	0	0	0	0	0	0	0.000519671	0	0	9.17067e-05	0	0	0	0	0	0	0	6.11378e-05	0	0.000366827	0	0	3.05689e-05	0	0	0	0	0	0	3.05689e-05	0.000336258	0	0.000152844	0	0	0	0	0	0	0	0	0	0	0	0	0	0	0	0	6.11378e-05	0	0	0	0	0	0.000213982	0	0	0	0	0	0	0	0	0	0	0	0	0	0	0	0	0	0	0	0.000336258	0	0	0	0	0	0	0	0	0	0	0	0	0	0	0	0	0	0	0	0	0	0	0	0	0	0	0	0	0	0	0	0	0	0	0	0	0	0.000122276	0	0	0.000764222	0	0	0	0	0	0	0	0	6.11378e-05	6.11378e-05	0	0	0	0	0	0	0	0	0	0	0	0	0	0	6.11378e-05	0	0	0	0	0	3.05689e-05	0	0	0	0	0	0	0.000152844	0.00103934	6.11378e-05	0	0	3.05689e-05	0	0	0	0	0	0	0	0	3.05689e-05	0	0	0	0	0	0	0	0	0	0
123	2371	Kisoro	Nyarubuye	83	-1	-3.51	-1.79	-0.08	80	79	82	0	0	0	0	8.62441e-05	0	8.62441e-05	0.00750323	0.000603708	0.000344976	0	0	0	8.62441e-05	0	0	8.62441e-05	0	0	0	0	0	0.000172488	0	0	0	0	0.00793445	0.000172488	0	0.000344976	0.00146615	0.000172488	0	0.000603708	0.00043122	0.000258732	0	0	0	0	0	0	0	0	0	0	0	0	0	0	8.62441e-05	8.62441e-05	0.000603708	0	0	0	0	0	0	0	0	0.301682	0.147995	0.00189737	0.000603708	0.00043122	0.00112117	0.00517464	0.00189737	0.00163864	0	0	0	0.00905563	0	0.00793445	8.62441e-05	0.00439845	0	0.000172488	0	0	0.00112117	0.00163864	0.00137991	0.00163864	0.0225959	0.00457094	0	0.000344976	0	8.62441e-05	0.00103493	0.000948685	0.00103493	0	0.000258732	0.00189737	0.000258732	0.00120742	0.000776197	0.00155239	0	0.00137991	0	0.00129366	0.000603708	0	0.00181113	0	8.62441e-05	0	0	0.000603708	0	0	0	0	0.000603708	0.000172488	0	0.000603708	0	8.62441e-05	0	0.000862441	8.62441e-05	0	0	0	0	0.000344976	0	8.62441e-05	0.000172488	0.000258732	0	8.62441e-05	0	0	0	8.62441e-05	0.000172488	0	8.62441e-05	0.000689953	0	0	0	0	0.0137128	8.62441e-05	0	0.000344976	0	0.00448469	0.000344976	0.00767572	0.000603708	8.62441e-05	0.0129366	0.00258732	0.0166451	0.00534713	0.000344976	0.0275119	0.00344976	0.00172488	0	0.000948685	0	8.62441e-05	0.000172488	0.00112117	0.00344976	0.00103493	0.000776197	0.000344976	0.0029323	0	0	0.00232859	0	0	0	0.0281156	0	0	0	0.00983182	0	0	0	0.000776197	0	0	0.00163864	0	0	0	0.00120742	0.000344976	0	0	0	0	0	0.000258732	0	0	0.00043122	8.62441e-05	0	0	0	0.000258732	0.018025	0	0.00112117	0.00301854	0.00043122	0.061492	8.62441e-05	0.00241483	0.000517464	0.00155239	0.00103493	0	0.000172488	0.000776197	0	0.00043122	0.000258732	0	0	8.62441e-05	0	8.62441e-05	0.000603708	0	0.000776197	0.00112117	8.62441e-05	0.00043122	0	0	0	8.62441e-05	0	0	0	0	0.00043122	0.00146615	0.000344976	0	0	0.000172488	0	0.000689953	0.00241483	0	0	0.00543338	0.000258732	8.62441e-05	0.00137991	0	8.62441e-05	0.000517464	0.00327727	8.62441e-05	0.000689953	0.000172488	0.000172488	8.62441e-05	0.000689953	0	0.00172488	0.00534713	0.000517464	0	0.000776197	0.000344976	0.00500216	0.00198361	0	0	0.000172488	0	0	0.000689953	0	0.00482967	0	0	0.000172488	0.000172488	0	0	0	0	8.62441e-05	0	0	0	0	0.000776197	0	0.000862441	0	0	0	8.62441e-05	0	8.62441e-05	0	8.62441e-05	0.000172488	0.000258732	0	0	0	8.62441e-05	0.000258732	0	8.62441e-05	0	8.62441e-05	0	0.000689953	0.000603708	0	0.00103493	0.00362225	0	0	0.000258732	0	0	0	0	0	0	0	0.0214748	0.000862441	0.00457094	0.00181113	0	0.00137991	0	0	0	0.000517464	0	0.00232859	0.000862441	0.00129366	0.00043122	0	0.000172488	0	0	0	0	0	8.62441e-05	0.000603708	8.62441e-05	0.00043122	0	0	0.000689953	0	0.000603708	0	0	8.62441e-05	0.000258732	0.000344976	0	0	0	0	0.000172488	0	0	0	0	0.00043122	0.0294955	0.000948685	0.000776197	0	0	0.00120742	0.00129366	0.000689953	0.000258732	0	0	0.000517464	0.0158689	0	0	0	0	0	0	0	0.000344976	0.00181113	0.000776197	0.00422596	0.000172488	0	0.000603708	0.00043122	0	0.000344976	0.00396723	0	0	0	0	0	0	0	0	0	0	0	0	0	0	0	0	0	0.000172488	8.62441e-05	0	0	0	0	0	0	0	0	0	0.000258732	0	0	0.000172488	0	8.62441e-05	0.00181113	0	0	0.00353601	0	0	0	0	0	0	0	0	0	0.00146615	0.000344976	0.00206986	0.00043122	0	0	0.000258732	0	0	0	0.00189737	0	0.000344976	0.000603708	0	0	0	0	0	0.000258732	0.000603708	0	0	0.000258732	0.000172488	0	0	0.000862441	8.62441e-05	0	0	0.000603708	0.0113842	0	0	0.00043122	0.00327727	0.00275981	8.62441e-05	0	0.00043122	0	0	0.000258732	0	8.62441e-05	0	0.000344976	0	0	0	8.62441e-05	0	0	8.62441e-05	0.00258732	0.000258732	0.000862441	0.000517464	0	0	0.000517464	0	0	0	0	0	0.000603708	8.62441e-05	0	0	0	0	4.02269e-05	0	0	0	0	0	0	0	0	0	0.0399453	0.00695925	0.00112635	0.00181021	0.00193089	8.04538e-05	0.00064363	0.000281588	0.000241361	0.000402269	0.000241361	4.02269e-05	0.000281588	0.000522949	0.00064363	0.010821	0.00193089	0.000241361	0.000442496	8.04538e-05	0.000120681	0	0.00064363	8.04538e-05	0	0.000362042	0.000120681	0.000804538	0.000482723	0.00064363	0.000522949	0.000321815	0	0.000120681	0.000201134	0	8.04538e-05	0	0.000804538	0	0	0	0	0	0	0	0	0	0	0	0	0	0	0	0	0.176516	0.16489	0.0362042	0.00611449	0	0.000402269	0.000120681	0.000201134	0	0.00116658	0.00772356	0.00172976	0.0100567	0	0.00205157	0.000442496	0	0	0	8.04538e-05	0.00132749	0.00225271	4.02269e-05	0.000201134	0.00438473	0.000120681	0.00217225	4.02269e-05	0.00265497	0	8.04538e-05	0.000603403	0	0.000201134	0	0	0.000241361	0.00152862	0	0	0.00140794	0	0.000442496	0.00120681	0.00116658	0	0.000563176	0.000724084	8.04538e-05	8.04538e-05	0.00108613	0	0.000120681	8.04538e-05	0	0	4.02269e-05	0.000201134	0.000201134	0	0.00100567	0.00100567	0.000724084	0	0	0.00100567	0	4.02269e-05	0.000160908	0.000160908	0.000402269	0	0	0	0.000160908	8.04538e-05	0	4.02269e-05	8.04538e-05	8.04538e-05	0.000402269	0	8.04538e-05	0.000563176	0	0.000442496	0	0.000965445	0.00140794	0	4.02269e-05	0.00744197	0.0053904	0.000321815	8.04538e-05	0.0265497	0.00221248	0	0.00140794	0.00132749	0.00510881	0.000683857	0.0280381	0.00293656	0.0010459	0.000563176	0.00249407	0	0.00120681	4.02269e-05	0.000241361	0.0020918	0.00768333	0.00132749	0	0	0	0	0	0	0.000804538	0	0	0.000522949	0	0	0	0.00108613	0	0	0	0	0.000724084	0	0.000522949	0	4.02269e-05	0	0.000120681	0	8.04538e-05	0.0222052	0	8.04538e-05	0.00100567	0.00181021	0	4.02269e-05	0.00398246	0.000120681	0	0	0	0	0	0	4.02269e-05	0	0	0	0	0	0	0	0	0	0	0	0	0	0	0.00933264	0	0	0	0.000120681	0	0	0.00635585	0.0297277	0.000160908	0.00116658	0.000603403	0	0.000362042	0	0	0.00124703	0	0	0	0	0.000201134	0	0	0	8.04538e-05	0	0	0	0	0	0.000201134	0	0	0	0	0	0	0	0	0	0	0	0	0	0	0	0	0	0	0	0	0	0	0	0	0	0	0	0	0	0.00160908	0.0170964	0.00140794	0.00156885	4.02269e-05	0	0.000120681	0.000603403	0	0.000925218	0	0.00064363	8.04538e-05	0.000362042	0.000160908	0.000160908	0	0.000281588	0.000120681	0.000281588	0.000442496	8.04538e-05	0.000442496	0	0.00249407	0.00108613	0.00229293	0	0.0244177	0.0202743	0.00140794	0.000603403	0	4.02269e-05	0.00201134	0.000160908	0.00116658	0.00136771	0.000402269	0	0	0.000120681	0.000402269	4.02269e-05	0.0103785	0.000965445	0	0	0	0.000201134	0.000241361	0.000241361	0.000281588	4.02269e-05	0	0	8.04538e-05	0.000965445	0.000160908	0	0.000201134	0	0.000442496	4.02269e-05	0.00193089	0.000241361	0.000120681	0.000241361	0.000281588	0	0.00181021	0	0	4.02269e-05	0.000321815	0.000160908	0	0	0.000724084	0	0.00181021	8.04538e-05	4.02269e-05	0.000281588	4.02269e-05	0	0	0	0	0	0.0460598	0.00655698	0.00172976	0.00535017	0.00213202	0.000402269	0.00136771	0	0	0.000482723	0.000321815	0	0	0.000201134	0.000362042	0.000160908	4.02269e-05	4.02269e-05	0.000201134	0	0.0127117	0.000120681	0.000321815	0	0.00064363	0.00148839	0.00181021	0.000603403	0.000804538	0.0191078	0.000362042	0	4.02269e-05	0	0	0.00261475	0.00064363	0.000884991	0	0.00120681	0.004787	0.000603403	0.000120681	0.000241361	0	0	0	0	0.000482723	0	0	0.000120681	0	0	8.04538e-05	0	0	0.000160908	0	0	0.00289634	0.000362042	0.000160908	0.00217225	0.000442496	0.00917173	0.00064363	0.000402269	0.00108613	0.000241361	0.000844764	0	0	0.000804538	0.00249407	0	0.0115853	0	0	0	0	0	0.00144817	0.00217225	0.000683857	4.02269e-05	0.00353997	0.00245384	0.000724084	0	0.0111026	0	0	0	4.02269e-05	0	0	0.000281588	0	0	4.02269e-05	4.02269e-05	0	4.02269e-05	4.02269e-05	4.02269e-05	0.000160908	0	4.02269e-05	0.000522949	0.000724084	0	0.000241361	0	4.02269e-05	0.000281588	0	0	0	0	0	0	0	0	0	0	0.000563176	0.00281588	4.02269e-05	0.000965445	0	0	0	0	0.000201134	4.02269e-05	0.00124703	0	0	0	0	0	0	0	0	8.04538e-05	0	0	0	0	8.04538e-05	0.000160908	0	0.00285611	0.000201134	0	0	0	0	8.04538e-05	0.000603403	0.000120681	0	0.000844764	0.000160908	0	0.000321815	0.000402269	0	4.02269e-05	0.000442496	0	0	0	0	0	0.000321815	0.000241361	0	0	0.000201134	0	0	8.04538e-05	0.0032986	0	0	0	0	4.02269e-05	0.000241361	0	0	0.000120681	8.04538e-05	0	0.000884991	0	0.000120681	0.000965445	0	0	0	0	0	0	0	0	0.000241361	0.00172976	0.000321815	0	0.000482723	0.00144817	0	0.000683857	0	0.000281588	0	0.000120681	0.000201134	0.000160908	0.000201134	0	0	0	0	4.02269e-05	0	0	0	0	0
124	2374	Kisoro	Nyarubuye	129	-1	-0.91	0.1	0.77	105	94	97	0	0	0	0	0	0	0.0302914	0.0381532	0.0467088	0	0.0237398	0.00624326	0.000539541	0.000924927	0.001002	0.00138739	0.00824726	0.000308309	0.000231232	0	0	7.70772e-05	0	0.000231232	0.000231232	0	0	0.00639741	7.70772e-05	0	0	0	0.000231232	0	0.000154154	0	0.000154154	0	0.000539541	0	0	0	0	0	0	0	0	0	0	0	0	0	0	0	0	0	0	0	0	0	0	0	0.287267	0.0350701	0.00801603	0.000154154	0	0	0	0.0026977	0	0.00485587	0	0	0.253507	0	0.00770772	0.0958841	0.001002	0.0114845	0	0	0.000462463	0	0	7.70772e-05	0	0	0.000231232	0	0	0	0	0	0	0.000385386	0	0.0016957	0.00084785	0	0	0	0.000308309	0.000462463	7.70772e-05	7.70772e-05	0.000616618	7.70772e-05	0	0	0	0	0	0	0.00084785	0	0	7.70772e-05	0	0	0	0	0.000154154	0	0	0	0	0.000154154	0	0	0.000231232	0	0	0	0	0	0	0.000154154	0	0	0	0.000154154	7.70772e-05	0.000231232	0	0	0.000539541	0	0.000231232	0	0	0	0	0.0112533	0	0	0.00200401	0	0	0	0	0.00670572	0	0	0.00516417	0	0.000154154	0	0	0	0	0	0	0	0	0	0	0	0.000462463	0.00693695	0	0.000616618	0	7.70772e-05	0	0	7.70772e-05	0	0	0	0.000539541	0	0	0	0	0	0	0	0	0	0	0.000231232	0	0	0	0	0	0	0	0	0	0	0	0.000154154	0	0	0	0.00662864	0	7.70772e-05	0.000154154	0	7.70772e-05	0	0	7.70772e-05	0	0	0	0	0	0	0	0	0	0	0.000539541	0	0	0	7.70772e-05	0.000308309	0	0	0	0	0	0	0	0	0	0	0	0	0	0	0	0	0	0	0	0	0.000385386	0.0105596	0.00215816	0.000308309	0	0	0	7.70772e-05	0	0.000539541	0	0	0	0	7.70772e-05	0	0	0.000231232	0.00084785	0.000154154	0	0	0	0.000154154	0	0	0	0.000308309	0	0	0.00238939	7.70772e-05	0.00138739	0	7.70772e-05	7.70772e-05	0	0.000154154	0	0	0	0.000154154	0	0	0	0	0	0	0	0	0	0	0	0	0	0	0	0.000231232	0	0	0	0	0.000693695	0	7.70772e-05	0	0	0	0	0.000308309	0.000154154	0	0	0.000154154	0	0	0	0	0	7.70772e-05	0	0	0	0	0.00377678	0.00208109	0	0	0	0.000154154	0	0.00200401	0.000308309	0	0.000462463	0	0	0	0	0	0	7.70772e-05	0	0	0	0	7.70772e-05	0	0	7.70772e-05	0	0	7.70772e-05	7.70772e-05	0.000462463	0	0	0	7.70772e-05	0	0	0	0	0	0.000154154	0	0	0	0	0	0.000462463	0	0	0	7.70772e-05	0	0.000308309	0	0	0	0	7.70772e-05	0.0130261	0	0	0	0	0.00115616	0.00184985	0	0	0	0	0.000385386	0	0	0	0	0	0	0	0	0	0	0	0	0	0	0	0	0	0	0	0	0	0	0	0	7.70772e-05	0	0	0	0	0.000154154	0	0	0	0	0	0	0	0	0	0	0	0	0	0	0	0	0	0	0	0	0	0	0	0	0	7.70772e-05	0	0	0	0	0.000154154	0	0	0	0	0	0	0.000693695	0	0	0	0	0	0	7.70772e-05	0	0	0	0	0	0	0.000231232	0	0	0	0.000770772	0.014953	0	0.000539541	7.70772e-05	0	0	0.000231232	0	0	0	0	0	0	0.000924927	0	0	0	0	0	0.00662864	0.000154154	0	0	0	0	0.00115616	0	0	0	0	0	0	0	0	0	0	0	7.70772e-05	0	0	0	5.56112e-05	0	0	0	0	0	0	0	0	0	0.144533	0.00789679	0.0203537	0.00761873	0.000778556	0.00189078	0.00122345	0.000611723	0.000166834	0.000166834	0.000222445	0.000166834	0.000611723	0.000166834	0.00116783	0.00839729	0.0015015	0.000166834	0.000611723	0	0.00155711	0.000333667	0.000111222	0.000222445	0.000166834	0.00116783	0	0	0.00139028	0.000556112	0.000278056	0.000111222	0	0.000611723	0	0	0.000222445	0.000111222	0.00127906	0	0	0	0	0	0	0	0	0	0	0	0	0	0	0	0	0.0258592	0.0259148	0.0108998	0.000333667	0	0.00133467	0	0.000889779	0	0	0.000222445	0.0124013	0.000667334	0	0.00266934	0.0015015	0.000889779	0	0	0	0	5.56112e-05	0	5.56112e-05	0	0.000111222	0	0	0	0	0.000111222	0	0	0	5.56112e-05	0	0	0.000278056	0	0	0.000444889	0	0	0	0	0	0	5.56112e-05	0	0	0	0	0	0	0	0	5.56112e-05	0	0	0	0	0	0	0	0	0	0.000166834	5.56112e-05	0.000166834	0	0	5.56112e-05	0	0	0	0	0	0	0	0	0	0	0	0.000222445	0	0.000166834	0	0.000778556	0.000111222	5.56112e-05	5.56112e-05	0.003003	0	0	0	5.56112e-05	0	0	0	0.000111222	0.000611723	0	0.00978757	0.000389278	5.56112e-05	0.000222445	0	0	0	0	0.000278056	0.00561673	0.000611723	5.56112e-05	5.56112e-05	0	0	0	0	5.56112e-05	0.000111222	0	0	0.000222445	0	0.000556112	0	0.000166834	0	0	0	0	0	0	0.00161272	0.000166834	5.56112e-05	0	0.000166834	0	0.000166834	0.00261372	0	0	0.000111222	5.56112e-05	0	0.000166834	0.00155711	0	5.56112e-05	0.000166834	5.56112e-05	0	0.000389278	0	0.0106773	5.56112e-05	0	0.00205761	0	0	0.00222445	0.000278056	0.0184629	0	0.0102881	0	0.179235	0	0	0.0172395	0	0.00133467	0.00116783	0.000889779	0	0	0.0121232	5.56112e-05	0.229619	0.00255811	0	0.000278056	0	5.56112e-05	0.003003	0	0	0.000111222	0	0.000111222	0.000722945	0	0	0	0	0	0.000222445	0.000611723	0	0	0.00255811	0	0	0.000111222	0	0	0	0	0	0	0	0	0	0	0	0	0	0	0	0	0	0	0	0	0	0	0	5.56112e-05	0	0	0.000722945	0.0169058	0.00433767	0	0.00161272	0	0.000166834	0	0	5.56112e-05	5.56112e-05	0.0124569	0	0.001001	0.000111222	0.000556112	0.000222445	0	5.56112e-05	0	0	5.56112e-05	0.000111222	0	0.000444889	0.000444889	0.00111222	5.56112e-05	0	0.000667334	0.000111222	0	0	0	0	0	5.56112e-05	0	0	0	0	0.00411523	0	0	0.000500501	0	0	5.56112e-05	0	0	0	0	0	0	0	0.000111222	0	0	5.56112e-05	5.56112e-05	5.56112e-05	0	0	0	0	0.000111222	0	0.000111222	0	0	0.000111222	0	0	5.56112e-05	0	0	0	0	0	0	0	0.000111222	5.56112e-05	0	0	0	0	0	0	0	0.00355911	0.000222445	0.000166834	0	0.000166834	5.56112e-05	0.000166834	5.56112e-05	0	0	0	0	0	0.000111222	5.56112e-05	0	0	0	0	5.56112e-05	0.00177956	0	0	0	0	0	0.000166834	0	0.000111222	0.00289178	0	0.002002	0.00144589	0	0	0.00127906	0.000389278	0.00133467	0	0	0.000778556	0.00316984	0.000444889	0.000389278	5.56112e-05	0	0	0	0	0.000611723	0	0.00116783	0	0	0	0	0	0	0	0	0.000222445	0	0.000111222	0	0.000166834	0.0105105	0.00111222	0.000166834	0.00122345	5.56112e-05	0.000111222	0	0	0	0	0	0.00478256	0	0	0	0	0	0	0.000722945	0.00161272	0	0.0144033	0	0	0	0	0	0	0	0	0	0	0	0	0.000611723	0.00494939	0.00172395	0	0.000278056	0	5.56112e-05	0.000278056	0	0.000444889	0.00266934	0.0113447	0	0.000333667	0	0	0	0	0	0	0	0	0	0	5.56112e-05	0	0.000111222	0	0	0	0.000667334	0	0	0	0	0	0	0	0	0	0	5.56112e-05	5.56112e-05	0	0	0	0.000222445	0.000111222	0	0	0	0.000722945	0	0	5.56112e-05	5.56112e-05	0	5.56112e-05	0	0	0	5.56112e-05	5.56112e-05	0	5.56112e-05	0.000778556	0.000389278	0.000111222	0.000166834	5.56112e-05	0.000111222	0.0103437	0.000500501	0	0	0	0	0	0	0	0.000611723	0.00255811	0.000166834	0.000278056	0.00189078	0	0	0	0	0	5.56112e-05	0	0	5.56112e-05	0.000500501	0	0.00211322	0.000222445	0	0.000889779	0	0	0.00155711	0.000389278	0.000166834	0	0.000166834	0.000111222	0	0.004004	0.0206317	0.00105661	0.000333667	5.56112e-05	0	0	0	0.000500501	0	0	0	0	0	0.00094539	0	0	0	0	0	0	0	0	0.000111222	0
125	2375	Kisoro	Nyarubuye	94	-1	-1.83	-0.42	0.66	115	94	115	0	0	0	0	0	0	0	4.43203e-05	4.43203e-05	0	0	0	0	0	0	0	0	0	0	0	0	0	0	0	0	0	0	0.0021717	4.43203e-05	0	8.86407e-05	0	0.000265922	0	4.43203e-05	0.000132961	0.000177281	0.000310242	0.000132961	0	4.43203e-05	0	0	0	0	0	0	0	0	0	0	0	0	0	0	0	0	0	0	0	0	0	0.0749457	0.233878	0.0257501	0.00265922	4.43203e-05	0	0.00363427	0.00669237	0	0	0	0	0	0	0.00159553	0	0.00633781	0.000664805	0	0	4.43203e-05	0	0.0104153	8.86407e-05	0.00753446	0.00141825	0.00265922	0	0.00890839	0	0.00124097	0.000797766	4.43203e-05	0.000177281	0	0.000975048	0.000797766	4.43203e-05	0	0.000797766	8.86407e-05	4.43203e-05	0.000310242	0.000620485	0.000132961	0.000132961	0	0.000132961	0	0	0	0.000132961	0.000177281	0	8.86407e-05	0	0	0	0.000265922	0	0.000132961	0.000221602	0.000310242	0.000930727	0.000753446	0	8.86407e-05	0	0.000177281	0.000132961	0.00132961	0	4.43203e-05	0.000132961	0.00132961	0	0	0.000753446	0	0.000354563	0	8.86407e-05	0	4.43203e-05	8.86407e-05	4.43203e-05	0	0	0	0	0.000709126	0.00390019	0.00128529	0	0.010371	0.00101937	0	4.43203e-05	4.43203e-05	0.00518548	0	0.0417054	0.000265922	0.000664805	0.0472898	0.00571732	0.000664805	0.00598325	0.005673	0	0	0	0.00150689	0.00452068	0.000443203	0.000487524	0.00381155	0.0181713	0.00132961	0.0028365	0	0.00252626	0.00115233	0.00115233	0	0	0	4.43203e-05	0.00132961	0	0	0	0.0019501	0	0	0.0132518	0.000221602	0	0.0129859	0.0455613	0	0	0	0.000443203	0.000709126	0	0	0	0	0	0	0	0	0	0	0	0	0	0.000398883	0	0.000576165	4.43203e-05	0	4.43203e-05	0	0	0	4.43203e-05	0	0	0.000576165	0	0	0	0	0	0	0.000487524	4.43203e-05	0.000709126	0	0	0	0	0	0	0	0	0	0	0	0	0	0	0	0	0	0	0	0	0	0	0.00593893	0.000664805	8.86407e-05	0.000576165	0.000265922	0	0.000265922	0.00119665	0	0.00115233	0.00203874	0	0.000620485	0.000221602	0	0.000487524	0.00155121	4.43203e-05	0	0.00203874	0.00128529	0.00629349	0.00155121	0.000842087	0.000443203	8.86407e-05	0.000886407	4.43203e-05	0.0074015	0	0.00163985	0	0.000354563	0	0.000753446	4.43203e-05	0.000487524	4.43203e-05	0	0.000443203	0.00128529	8.86407e-05	0.000576165	0.000177281	0.000354563	0	0.000265922	0.000132961	0	4.43203e-05	0	0.0028365	0.000398883	0	0	0	0.000354563	4.43203e-05	0	0.000354563	0.000132961	8.86407e-05	0.000265922	0.000265922	0	0.000177281	0.000132961	0.000265922	8.86407e-05	0.000177281	0.000930727	0.00172849	0.000221602	0.000177281	0	4.43203e-05	0	0.000487524	0	0	0.000221602	0.000443203	0.0218943	0.000487524	0.013562	0.000177281	0.000310242	0.00110801	8.86407e-05	0	0	0.000930727	0	0.00226034	4.43203e-05	0.000177281	0.000842087	0	0.000265922	0	0.000797766	0.000531844	0	4.43203e-05	0.000221602	0.000620485	0.000576165	0.00168417	0.0047866	0.000797766	0.000354563	0.0026149	0.000310242	0.00115233	0.000398883	0.000398883	0	0.00226034	0.00562868	0.000930727	0	4.43203e-05	0.00678101	0.000398883	0	0.00447636	0	0	0.00208306	4.43203e-05	0	0	0.000132961	0.000443203	0.00106369	0	0	8.86407e-05	0	0.000221602	0.00864247	0	0	0	0	0	0	0	0	0	0	0.00438771	0	0	0.00119665	0	0	0	0.000132961	0.000132961	0	0	0.000177281	0	0.000620485	0	0	0.000221602	0	0	0	0	0	0	0	0.000177281	8.86407e-05	4.43203e-05	0.000487524	0	0.00128529	0	0.00580597	0	0.000797766	0	0	0	0	0	0	0	0.000531844	0	4.43203e-05	0	0.000620485	0	0	0	0.000265922	0	4.43203e-05	0.000443203	0.00106369	0	0	0.000620485	0.000132961	0	0	0	4.43203e-05	0	0	0.000797766	0.000310242	0.00168417	0.00101937	0.000487524	0.000132961	0.000620485	0.000620485	0	0	0.000265922	0	0	0	0	0.000354563	0	0.000753446	0.000487524	8.86407e-05	4.43203e-05	0.011479	0.000310242	0.0110358	0	0	0.000975048	0	0	0.00248194	0	0	0	0	0	0.000132961	0	0	0.000886407	8.86407e-05	0	0	0.000265922	0	0	0	0.0021717	0	0.00757878	0.000487524	0	0	0	0.00846519	0	0.129238	0.000132961	0.000576165	0.000310242	0.000531844	0	0	0	0	0.000303249	0	0	0	0	0	0	0	0	0	0.000530685	0.00432129	0	0.000113718	3.79061e-05	3.79061e-05	0	0	3.79061e-05	0	0	0	0	0	0	0.00193321	0.000303249	0	0.000113718	0	0	0	0	0.000833934	0	0.00166787	0	0	7.58121e-05	0.000341155	0.00216065	0.000568591	0	0.000530685	0	0	0	0.00113718	0.00178159	0	0	0	0	0	0	0	0	0	0	0	0	0	0	0	0	0.258823	0.126644	0.000416967	0.0166787	0	0.000909746	0.00291877	0.000303249	0	0.000113718	0.000530685	0	0.00117509	0	0.005648	0.00235018	0.00784656	0	0	0	0.0018574	0.00253971	0.00155415	0.00223646	0.00018953	0.000416967	0.000151624	7.58121e-05	0.000113718	0	0.000303249	0.000227436	0.00018953	0.000227436	0.000265342	0.00128881	0.00174368	7.58121e-05	0.000758121	0	0.000113718	0	0.000416967	0.00018953	0	0	0.000227436	0.000379061	7.58121e-05	0.000758121	7.58121e-05	0	0.00113718	3.79061e-05	0.0293393	0	0	0	0.000151624	0	0.000909746	0.000151624	0.000568591	0	3.79061e-05	0.00018953	0	3.79061e-05	0.000151624	3.79061e-05	7.58121e-05	7.58121e-05	0	0.000227436	0.000416967	0	7.58121e-05	3.79061e-05	7.58121e-05	3.79061e-05	3.79061e-05	7.58121e-05	0.000113718	0.000796027	0.00018953	0.000265342	0.00181949	0	0.000379061	0	0	0	0.00109928	0	0.000492779	0.00337364	0.00159205	0	7.58121e-05	0.000227436	0.000833934	0.000985558	0.00155415	0	0	0.000720215	0.000265342	0	7.58121e-05	0	0	0	0.000379061	0	0.000151624	0	0	0	0	0	0	0	0	0	0	0	0	0	0	0	0	0	0	0	0	0	0.000530685	0.00113718	0.00223646	0	7.58121e-05	0	0	0.00917327	0	0	0	0	0.00386642	0	0	0	0	0	0	0	0.000341155	0	0	0.042758	0.000227436	0.00394223	0	0	0	7.58121e-05	0	0.000151624	0	0.0158447	0.000265342	0.00018953	0.00424548	0	0	3.79061e-05	0	0	0.263561	0.000909746	7.58121e-05	0.00879421	0	0.00636822	0.0031462	0.00227436	3.79061e-05	0.000113718	0	0	0	0	3.79061e-05	0	7.58121e-05	0	0	0	0	0	0	0	0	0	0	0	0	0	0	0	0	0	0	0	0	0	0	0	0	0	0	0	0	0	0	0	0	0	0	0	0	0	0	0.018574	0.00447292	0.000113718	7.58121e-05	0	0.00106137	7.58121e-05	0	3.79061e-05	3.79061e-05	0.0139873	0	0.000530685	0.000151624	0.00159205	0.00121299	3.79061e-05	0.00018953	3.79061e-05	0	0	0.000985558	0	0	0.000833934	0.0031083	0	7.58121e-05	0	0.000568591	0.00018953	3.79061e-05	0	0	0	0	0	0	0	0	0.000379061	0	3.79061e-05	0.00284296	0	0	0.000151624	0	0	0.000113718	0	0.000341155	0	0	0	0	7.58121e-05	0	0	0	0	7.58121e-05	0	0.000113718	0.00792237	0	0	0	0	0.00128881	0	0	0.000720215	0.000113718	3.79061e-05	0	0.000113718	0.00018953	0	3.79061e-05	3.79061e-05	0	0.00018953	0	0	7.58121e-05	0	0	0	0.00727797	0.000644403	0.00200902	3.79061e-05	0	0	0	7.58121e-05	0	0.000227436	0	0	0.000454873	0.000303249	0	0	0	0	7.58121e-05	0	0.00193321	0	0.000113718	0	0	0.000682309	0.000113718	7.58121e-05	0	0.00322202	0.000113718	0	0.00162996	0	0	0.000454873	0.000454873	0.00018953	0	0.00018953	0.000303249	0.000341155	0	0	0	0	0	0	0.00132671	0.00087184	0.00018953	0.00102346	3.79061e-05	0	0	0	0	0	0	0	0.00200902	0	0	0	0	0.000682309	7.58121e-05	3.79061e-05	7.58121e-05	0	3.79061e-05	0	0	0.00507941	0	0	0	0	0	0	0	0	0	0	0.0102725	0.000568591	0	0	0	0	0	0	0	3.79061e-05	0	0	0	0	0	0	3.79061e-05	3.79061e-05	0	0.000265342	7.58121e-05	0.000113718	0.000227436	0	0.000492779	0.00200902	7.58121e-05	0	0	0	0	3.79061e-05	0	0	0	0.000113718	0	0	0	0	0	7.58121e-05	0	0	3.79061e-05	0.000758121	0	0	0	0	0	3.79061e-05	0	0	0	0	0	0	0	0	0	3.79061e-05	0	0	0	0	0.000265342	3.79061e-05	0	0.000227436	0.000530685	0	0	0	0	0	0	7.58121e-05	0	0.000379061	0	0	0.000341155	0.00265342	0	0.000265342	0	0	0	0	0	0	0	0.000341155	0	0.000151624	0	0	0	0.000606497	0	0	0	0	7.58121e-05	0	0	0.000113718	0	3.79061e-05	0.000416967	0.00432129	0.000113718	0	0.000530685	0	0	7.58121e-05	0	0	0	0	0	0	0	0	0	0	0.000492779	0	0	0	0	0	0	0	0	0	0	0	0	0	0	0	0	0	0	0	0
126	2382	Kisoro	Nyarubuye	68	-1	-2.71	-1.78	-0.55	100	83	82	6.51126e-05	0.00149759	0.000651126	0	0.000390676	6.51126e-05	0.034705	0.0301472	0.1299	0	0.0263706	6.51126e-05	0.0010418	0.000846464	0.000716239	0.00436255	0.00325563	0.000130225	0.000260451	0	0	0.000586014	0.000130225	0.000195338	6.51126e-05	0	0	0.00657638	0.000195338	0.000195338	0.000455789	0	0.000260451	0	0	0.000520901	0.00162782	0	0	0	0	0	0	0	0	0	0	0	0	0	0	6.51126e-05	0	0	6.51126e-05	0	0	0	0	0	0.000455789	0	0.0242219	0.0936971	0.0010418	0.000325563	0	0	0.0117854	0.00429743	0	0.00143248	0	0.000846464	0	0.00097669	0.000455789	0	0.00286496	0.0109389	0	0	6.51126e-05	0	0	0	0.000455789	6.51126e-05	0	0	6.51126e-05	0	0.000130225	0.000651126	0.00234406	0.000390676	0	0.000325563	0.000260451	0	0	0.00130225	0.00416721	0	6.51126e-05	0	0	6.51126e-05	0	0	0	0	6.51126e-05	0	0	0	0	0	0	0	0.000325563	0	0.000130225	0.000325563	0.000325563	0.000325563	6.51126e-05	0	0	0	0.000260451	0	0	6.51126e-05	0	0	0	0	0	0	0	0	6.51126e-05	0	0	0	0	0	0.000130225	0	0	0	0	0.000260451	0.000455789	0.0194036	0	0	0	0	0	0.000195338	0	0.0113947	6.51126e-05	0	0.00468811	0.000130225	6.51126e-05	0.000325563	0.000455789	0	0	0	0.000130225	0.000390676	0.000911577	0	0.000651126	0.00475322	0	0	6.51126e-05	0.000846464	0.000325563	6.51126e-05	0.00540435	0.000260451	0.000455789	0.0130225	0	0.000130225	0	0	0	0	0	0	6.51126e-05	0	0	0.00149759	0	0	0	0	0	0	0	0	0	0	0	6.51126e-05	0	0.00227894	0.00273473	0.0871858	0.000195338	0.000390676	0.00201849	0.000520901	0.00279984	0.0253939	6.51126e-05	0.000130225	6.51126e-05	0.000260451	0	0	0	0	0	0	0	0.000325563	0.0135434	0	0	0	0	0.000130225	0.000130225	0.000455789	0.000130225	0	6.51126e-05	0	6.51126e-05	0	0	0	0	0	0.000911577	0.000586014	0.000325563	0	0	0	0.000325563	0.000716239	0.00234406	0.0780049	0.00429743	0.00234406	0	6.51126e-05	0	6.51126e-05	0.000195338	0.00143248	0	0	0	0	0.000325563	0	0	0	6.51126e-05	0.00110691	0	0.000390676	0	0	0	0	0	0	0	6.51126e-05	0.000586014	0	0.0457742	0	0	0	0	0	0.000130225	0	0	0	0	0	0	0	0	0	0	0.000195338	0	0	0.000716239	0	0	0	0	0	0	0	0.000195338	0	0.0010418	0	0	0.000130225	0	0	0	0.000586014	0.00540435	0	0.000130225	6.51126e-05	6.51126e-05	0	0	0	0	0	0	0	0	0	0	0.0473369	0	0	0	0	0	0	0	0	0.00201849	0	0	0	0	0	0	0.00117203	0	0	0	0	0	0.00123714	0	0	0	0.000195338	0	0	0	0	0	0	0	0	0	6.51126e-05	0	0	0	0	0	0	0	0	0.00240917	6.51126e-05	0	0	0	0.000911577	6.51126e-05	0	0	0	6.51126e-05	0.000651126	0.0223987	0	0	0	0	0	0	0.000130225	0	0	0	6.51126e-05	0	0	0	0	6.51126e-05	0	0	0	0	0	0	0	0.000130225	0	0	0	0	0	0	0	0	0	0	0	0	0	0	0	0	6.51126e-05	0	0	0	0	0	0	0	6.51126e-05	0	6.51126e-05	0	0	0	0	0	0	6.51126e-05	0	0	0	0	0	0	0	0.000195338	0	0	6.51126e-05	0	0	0	0	0	0	0	0	0	0.000130225	0	0	0	0.000130225	0.00130225	0	6.51126e-05	0	0	0	0	0	0.00247428	0.000781352	0	0	0	0	0.00169293	0	0	0.000195338	0	0.000390676	0.00371142	0	0.000130225	0	0	0	6.51126e-05	0	0	0	0	0	0.000716239	0.114728	0.000716239	0.00390676	0	0	0	0.020836	0	0	0	0	0	0	0	0	0	0.00338586	0	0	0	0	0.00327672	0	0.00027306	0.00335864	8.1918e-05	0.000518814	0.00540659	0	0	0	0	0.00117416	2.7306e-05	0	0	0	0	0	0	0	0	0	0	0	0	0	0.00218448	0.000354978	0.000109224	0.00013653	0	0	0	0	8.1918e-05	0	0.000300366	0	0	2.7306e-05	0.00027306	0.000327672	2.7306e-05	2.7306e-05	2.7306e-05	0	0	0.000218448	0	0.000327672	0	0	0	0	5.4612e-05	0	8.1918e-05	0.00458741	0	0.00202064	0.00292174	0.0013653	0.00223909	0.000764568	0.00068265	0	0.0699033	0.151931	0.00109224	0.0328218	0.000218448	0.00196603	0.00240293	0.000655344	0	2.7306e-05	0.000191142	0	0.00013653	0.0197149	0.0317023	0	0.000191142	0	0	0.00289444	2.7306e-05	0.000573426	0.00783682	0.000218448	2.7306e-05	0.000382284	2.7306e-05	0.0102944	0	0	0.000327672	0	5.4612e-05	0.000109224	0.000191142	0.00442357	0.000464202	2.7306e-05	0	0	2.7306e-05	0	0.00040959	2.7306e-05	5.4612e-05	2.7306e-05	0.000846486	0.000573426	2.7306e-05	0.000901098	0	0	0.00177489	0	0	0	0.000382284	0	2.7306e-05	0.000245754	0.00013653	0	0.00054612	2.7306e-05	2.7306e-05	0	2.7306e-05	2.7306e-05	5.4612e-05	0.000245754	2.7306e-05	5.4612e-05	0	0.00141991	8.1918e-05	5.4612e-05	5.4612e-05	0	5.4612e-05	2.7306e-05	0	0.000109224	0.000163836	0.00172028	0.00117416	0.000737262	0.00663536	0	0	0	0	0.000354978	0	0	0.00013653	2.7306e-05	0.00447818	0	0	8.1918e-05	0.000354978	2.7306e-05	0.00311288	0.0149364	0.000218448	0.00608924	0	0	0	0	0.00141991	2.7306e-05	0.000109224	2.7306e-05	5.4612e-05	0.000518814	2.7306e-05	0	0	0	0.000327672	0	0.000218448	0.000382284	0	0	0	0.00103763	0	0	0	0	0.00095571	0	0	0	0	0.000518814	0	0.00106493	0.00221179	0	0.00054612	0.00658074	0.00674458	0	0.0144449	0	0.00843755	8.1918e-05	0	0	0	0	0	0	0.00461471	0	0	0.00013653	0	0	0	0	0	0	0	0	0	0	0	0	0.000218448	0	0	2.7306e-05	0	5.4612e-05	0.00324941	0.108377	0.122768	0.000764568	2.7306e-05	5.4612e-05	0	2.7306e-05	0.000518814	0.000491508	2.7306e-05	0	2.7306e-05	2.7306e-05	0	0	2.7306e-05	0	0	0	0	0	0	8.1918e-05	0.00663536	0	0	0.00101032	0.00185681	0.000109224	0.00117416	0.00128338	0.000436896	0.000382284	5.4612e-05	0.000218448	0.000327672	0.000518814	0.00040959	0	2.7306e-05	0	0.000436896	0.00223909	0.00177489	8.1918e-05	0.00311288	0.000354978	0.00131069	0	0.00027306	0.000791874	0.000109224	0.00193873	0	0.0102124	0.00243023	0.00054612	0.00139261	0.000163836	0	0.000163836	0	5.4612e-05	8.1918e-05	0.00737262	2.7306e-05	0.000191142	0	0.00101032	0.000245754	0.000245754	0.00120146	0.000191142	5.4612e-05	0.00027306	0.00371361	0	0	0.00185681	0.00464202	0	0.00289444	0.000436896	0.00434165	0.000382284	0.000163836	0	5.4612e-05	0	8.1918e-05	8.1918e-05	0	0.000109224	0	0.000764568	0.000491508	0	0.00286713	0.000491508	8.1918e-05	0.000464202	0	2.7306e-05	0	2.7306e-05	0.000245754	0	0	0	0.00193873	0	0.000218448	0.00540659	0.000245754	0	2.7306e-05	5.4612e-05	5.4612e-05	0.00040959	0.00013653	0.000382284	0.000245754	2.7306e-05	0.000354978	2.7306e-05	5.4612e-05	0.000628038	0.000327672	0.000573426	0.000218448	0.000709956	0.000354978	5.4612e-05	0.000109224	0.000218448	0.00013653	5.4612e-05	0.000327672	0.00193873	0	0	0	0	0.0135438	0.00111955	0.00196603	0.00081918	0.00068265	2.7306e-05	0.000163836	0	0	0.000191142	0	0	2.7306e-05	0.000245754	0	2.7306e-05	0	0	5.4612e-05	0	0.0128611	2.7306e-05	8.1918e-05	0	8.1918e-05	0	0.00109224	0	0.000191142	0.00368631	0	0	0.000163836	0	0	0.00120146	0.00013653	0	0	0	0.00120146	0	5.4612e-05	2.7306e-05	0.00120146	0	2.7306e-05	0	0.000655344	0.000709956	0	0.00161105	0	0	0.000764568	0.00221179	0.000218448	0.000109224	0.000218448	8.1918e-05	0.00248485	0	0.00152914	0	0	0	0	0	0	0	0	0	0.000191142	0	0	0.000382284	0.00879253	0	0.000791874	0	0.00054612	0	0	0	0.0101851	2.7306e-05	0	0.000928404	0.000191142	0.000901098	0.0027306	0.00040959	0.00144722	0	5.4612e-05	0	0.00144722	0.000436896	0	0	0	2.7306e-05	0.000846486	0.000191142	0	2.7306e-05	0.000218448	0.00152914	0.000163836	0.00120146	0.000518814	0	0	0.000846486	0.00131069	0.000191142	0	2.7306e-05	0.00013653	8.1918e-05	0.0131342	0	0	0	0	0.000109224	0	0.00191142	8.1918e-05	0.000464202	0.000655344	0.00371361	0	0	0	0.0100759	0	0	0	0	0	0	0.00832833	2.7306e-05	0	0	0.000218448	0	0	0.000791874	0.000163836	5.4612e-05	0.000628038	0.00122877	0.000436896	0	0	0	0	0	0	0.000354978	0.00166567	0	0.000354978	0	0.0013653	0	0.000464202	0	0	0	0.000709956	0	0.00576156	0.000600732	0.00027306	0.000109224	0	0.0018022	0.000628038	0	0.00013653	0.00040959	0.000354978	0.00185681	0.000464202	0	0	0	0	2.7306e-05	2.7306e-05	0	0	0.000491508	0.000436896	0.0100213	0.0022664	0	0	0.00267599	0.000382284	0.000436896	0.000218448	0.000109224	2.7306e-05	8.1918e-05	0.00374092	0.0237835	0.00223909	0.000436896	0	0	0	0.00196603	0	0	0	0	0	0	0.000928404	0	0	0	0	0	0	0	0	0	0
127	2384	Kisoro	Nyarubuye	86	-1	-2.65	-1.18	0.16	100	94	107	0.00031101	0	0.000622019	0.00321377	0.000725689	0.00010367	0	0	0	0	0	0	0	0	0	0	0	0	0	0	0	0	0	0	0	0	0	0.000829359	0	0	0.00041468	0	0	0	0.00031101	0	0	0	0	0	0	0	0	0.00010367	0.00010367	0	0	0	0	0	0	0	0.00362845	0	0.00445781	0	0.00850093	0.00031101	0	0.00051835	0.00777524	0	0.0626166	0.103048	0.00031101	0	0	0.020734	0.00466515	0	0	0	0	0	0	0.0144101	0.00186606	0	0.00248808	0	0	0	0	0.0341074	0.00601286	0	0.000725689	0	0.000829359	0	0	0	0.0133734	0.00010367	0.00466515	0	0	0	0.00010367	0	0.0183496	0	0	0	0	0	0.00020734	0	0	0.00010367	0.00010367	0	0	0	0.00010367	0	0	0	0	0	0.00020734	0.00010367	0	0	0	0	0	0	0	0	0	0	0.00010367	0	0	0.00010367	0	0	0	0	0	0	0	0	0	0	0	0	0	0	0	0	0.00186606	0.0020734	0.0010367	0	0.00051835	0.00010367	0.00404313	0	0.000829359	0.00425047	0.00383579	0.0394982	0.00725689	0	0.0262285	0.00020734	0.0020734	0.00456148	0.00165872	0	0	0.00010367	0.00031101	0.00010367	0	0	0.000725689	0	0	0.00425047	0	0.00342111	0.000829359	0	0	0	0	0	0.00912295	0	0	0	0.00010367	0	0	0.00020734	0	0	0	0.00031101	0	0	0	0.0010367	0.00020734	0.00010367	0.00010367	0.00010367	0	0.00031101	0.00010367	0.0010367	0	0.00331744	0	0	0.00031101	0	0	0	0.00549451	0.00331744	0.00176239	0	0.00051835	0.00051835	0	0	0	0	0.0010367	0	0	0	0	0	0	0.00010367	0.00010367	0.00031101	0.00746423	0.00984864	0.00331744	0.0192826	0.000725689	0	0.00528717	0.00601286	0.00196973	0.00010367	0.00031101	0.00694588	0.0110927	0.0194899	0	0	0.00020734	0.00041468	0.00487249	0.00922662	0	0	0.0107817	0.00145138	0.010678	0.00031101	0.00041468	0.00010367	0.00041468	0.00466515	0	0	0	0.00031101	0.000622019	0.000829359	0	0	0.00010367	0.00041468	0	0.00259175	0.00466515	0	0	0	0.00010367	0	0	0.00020734	0.00673854	0	0.00539084	0	0.00114037	0.00020734	0.00186606	0.000933029	0.00777524	0	0.00373212	0.00124404	0	0.00041468	0.00622019	0	0.00186606	0	0.00020734	0.000725689	0.00331744	0.00145138	0	0.00186606	0.00020734	0	0.0010367	0.00134771	0.000725689	0	0	0	0.00145138	0.00031101	0	0.000829359	0.00228074	0.00041468	0	0.00176239	0	0.00041468	0.00165872	0.0010367	0.00020734	0	0.00010367	0.00041468	0	0.00020734	0	0	0.00145138	0.00010367	0.0853203	0.0164835	0.0166909	0.00383579	0.00031101	0.00466515	0.00331744	0.00010367	0	0.0020734	0.000933029	0.00155505	0	0	0.0010367	0	0.00321377	0.00031101	0.000829359	0.00539084	0.000725689	0	0	0.000622019	0.00041468	0	0	0.000725689	0.00165872	0.00020734	0	0	0.0020734	0.00031101	0.00031101	0	0.00134771	0	0.00124404	0	0.00010367	0	0	0	0	0	0.00570185	0	0	0	0.00114037	0.00290276	0.00269542	0	0	0	0	0	0.00196973	0	0	0	0	0	0	0.00445781	0	0.0020734	0	0.00839726	0.00051835	0.00010367	0.00020734	0.00186606	0	0.000622019	0.00031101	0.00031101	0	0	0	0	0.00020734	0	0.00010367	0	0	0.00165872	0	0	0	0	0	0	0	0.00031101	0	0	0	0.00020734	0	0	0.00114037	0	0.00020734	0.00269542	0.00010367	0	0.00031101	0.00010367	0.00051835	0.0360771	0	0	0	0	0.00290276	0.00134771	0	0	0	0	0	0.00010367	0.00642753	0	0.00497616	0.00051835	0	0	0	0	0.00601286	0.00114037	0	0	0.000725689	0.00031101	0	0	0	0	0.00196973	0.000933029	0.00020734	0	0	0	0.0010367	0	0.000622019	0.00134771	0.00238441	0.00124404	0.00020734	0.00041468	0.0129587	0	0	0.000725689	0.0105743	0.010989	0.00901928	0	0.00010367	0.00041468	0.00051835	0.00031101	0.00020734	0	0.00031101	0	0	0	0.00020734	0.00746423	0.00010367	0	0	0.00290276	0.00352478	0.0010367	0	0	0.00020734	0.00165872	0	0	0	0.000933029	0	0	0.00124404	0	0	0	0	0	0	0	0	0	0	0	0	0	0	0	0	0	0	0	0	0	0	0	0	0	0	0	0	0	0.00151638	0.000287589	5.22889e-05	5.22889e-05	0.000261445	0	0	0	0.000130722	0.0002353	0.000705901	0.000679756	0.00222228	5.22889e-05	0.000313734	5.22889e-05	5.22889e-05	0	0.000156867	0	0	0	0	0.000679756	0	0	0	0	0	0	0	0	0	0	0	0	0	0	0	0	0.159115	0.118696	0.0211247	0.00928129	0	0.00572564	0.000261445	0.000183011	0	0.000496745	0.00324191	0	0.00567335	2.61445e-05	0.00337264	0	0.000313734	0	2.61445e-05	0.00475829	0.000496745	0.000732045	0.000705901	0.00227457	2.61445e-05	0.000784334	7.84334e-05	2.61445e-05	0	0	0.000470601	0	0.0223535	0.000313734	5.22889e-05	0.000209156	0.000261445	0.000444456	0	0	0.00075819	0	0.000522889	0.000549034	0.000522889	0	7.84334e-05	0.000392167	5.22889e-05	7.84334e-05	0.000784334	0	0	5.22889e-05	2.61445e-05	0	5.22889e-05	5.22889e-05	0.000418312	0	0.000130722	0	0.000104578	0	0	0	0.000130722	0.000784334	0.000209156	0.000313734	0.000287589	2.61445e-05	2.61445e-05	7.84334e-05	0.000104578	0	7.84334e-05	0	0	7.84334e-05	0.0002353	0	0.0002353	0.000313734	0.000444456	5.22889e-05	0.00300661	0	0	0	0	0	7.84334e-05	0.00101963	0.000339878	0.000209156	0.00611781	0	0.00520275	0.000862768	0.00397396	0.0021177	0.0300661	0.00813093	0.00575178	0.000470601	2.61445e-05	0	2.61445e-05	0.0016471	0.000601323	0	0.00271903	0.000627467	0.000183011	0	0	0	0	0	0.000130722	0	0.000156867	0.000339878	0	0	0	0.0002353	0	0	0	0	0	0	0	0	7.84334e-05	0	0.000784334	0	7.84334e-05	0.00915057	0	0	0.00292818	0.000549034	0	0	0.00133337	0.000888912	0.000209156	0.00169939	0.000209156	0.0002353	0	0	0.00248373	0	0	2.61445e-05	0	0	0	2.61445e-05	2.61445e-05	0	0	0	0	0	0	0.000470601	0	0	0	7.84334e-05	2.61445e-05	0	0.00930743	2.61445e-05	0.000104578	0.000313734	0	5.22889e-05	2.61445e-05	0	0	0	0.0114513	0	0.0974405	0	0.0002353	0.000183011	0.00671913	0.000130722	0.000366023	0	0	0	0	0	2.61445e-05	0.0002353	0.000183011	0	0	0	0	0	0	0	0	0	0	0	0	0	0	0	0	2.61445e-05	0	0	0	0	0	0	0	0	0	0	0	0.0183011	0.00575178	0.000888912	0.00107192	0.000261445	0	0.000784334	0.000313734	0.000130722	0.000183011	0.0082878	0.000366023	0.000444456	7.84334e-05	0.00143795	0	0.000366023	0	0.000104578	0	0.000496745	0.00250987	0	0.000156867	0.000967346	0.00303276	0	0.0213339	0.000732045	2.61445e-05	0.00256216	0.000209156	5.22889e-05	0.00133337	0.000104578	0	0.000601323	0.00135951	0.000183011	0	0.00143795	0.000130722	0.00099349	0.0035295	0.000418312	5.22889e-05	0.000313734	0	2.61445e-05	0.000392167	0	0.000575178	7.84334e-05	0.000104578	0.000287589	0.000156867	0.00219614	7.84334e-05	5.22889e-05	0.000209156	2.61445e-05	0.000287589	0.000130722	0.000888912	0.000209156	0.000156867	0.000104578	0.000287589	0	0.000470601	0.000522889	0	2.61445e-05	0.000104578	0.000156867	0.0002353	0.000130722	0.0014118	5.22889e-05	0.000653612	5.22889e-05	0.000130722	0.000104578	7.84334e-05	0	0.00190855	0.00180397	0.00705901	0.000183011	0.00726816	0.00420926	0.00216999	0.00402625	0.00075819	0.000575178	0.00394782	0.000156867	0	7.84334e-05	0.000156867	0	0	0.0124971	0.00122879	0.000104578	0.0002353	0.000183011	5.22889e-05	0.000392167	0.0142226	0.000339878	5.22889e-05	0.000183011	5.22889e-05	0	0.000549034	0	0.000183011	0.00703286	2.61445e-05	0	0.0032942	0.000366023	0	0.00183011	0.000392167	0.00125493	0	0	0.00373866	0.00214385	0.000156867	5.22889e-05	0.00146409	7.84334e-05	0.000601323	2.61445e-05	0.00525504	0.000470601	0.000418312	0.000104578	0.000470601	7.84334e-05	0.000287589	0	0	0.000156867	7.84334e-05	0	0.000915057	0.000732045	0.00279746	0	0	0.0021177	0.000156867	5.22889e-05	0.000104578	2.61445e-05	7.84334e-05	0	5.22889e-05	0.00107192	0.000705901	0	0.00648383	0	0	0	0	0	0	0.000156867	0.00109807	0	0	0	0	0	0	0	0	0.00300661	0.000287589	0	0	0.00243144	0	0	0.000209156	0.000130722	0	0.000522889	0.000209156	0.000287589	0.000418312	0	0.000653612	0.00334649	0.000732045	0.000313734	0.000313734	0	2.61445e-05	2.61445e-05	0	0	0	2.61445e-05	0	0.000261445	0.000183011	0.000496745	0	0	7.84334e-05	0	2.61445e-05	0.000366023	0	0	0	0.000575178	0.00112421	0	5.22889e-05	0	0.000705901	5.22889e-05	0.00243144	0	0	0.000444456	0	0.000679756	0.000313734	0	0	0	7.84334e-05	7.84334e-05	0	0.00109807	0.000156867	0.00099349	0.000183011	0	2.61445e-05	0.000287589	0.000392167	0	0	0	0.000549034	0	0.00109807	0.000261445	0	0.00943816	0.00159481	0.000261445	0	0	0	0	0	0.000496745	0.0557923	0.000888912	0.00167325	0.000339878	0.000941201	0.000575178	0.00643154	0	0	0.000313734	0	0.000104578	0.000313734	0.000130722	0	0.000470601	0.000104578	5.22889e-05	0.000366023	0	0	0.000601323	0	0	0	0	0	0	0	0	0.00724202	0.0492823	0.00428769	0.000784334	0.00112421	0.00975189	2.61445e-05	0	2.61445e-05	2.61445e-05	0.000496745	0.000732045	0.00138566	0.00159481	0.0021177	0	0	0.000888912	0	0.0115559	0	0	0	2.61445e-05	0.000130722
128	2392	Kisoro	Nyarubuye	100	-1	-2.56	-1.57	-0.45	100	79	100	0	0.000593568	0	0	0.00447874	0.000107921	5.39607e-05	0.00205051	0.000107921	0	0	0	0	0.000161882	0	0	5.39607e-05	0	0	0	0	0.000107921	0	0	0	0	0	0.000485646	5.39607e-05	0.000215843	5.39607e-05	0	0	0	0	0.000161882	0	0.000161882	0	0.00264408	5.39607e-05	0	0	0	0	0	0	5.39607e-05	0	0	0.000161882	0	0	0.00226635	0.00075545	0.000215843	0.000431686	0.000809411	0	0	0	0	0.0525038	0.149849	5.39607e-05	0	0.00291388	0	0.0032916	0.00075545	0	5.39607e-05	0	0.00825599	0.000323764	0	0.00075545	0	0.00528815	0	0.0101986	0	0	0.000161882	0	0.0119793	0.000539607	0.000215843	0.000269804	0	0	0	0	0.000161882	0	0	0	0.000107921	5.39607e-05	5.39607e-05	0	5.39607e-05	0	5.39607e-05	5.39607e-05	0	5.39607e-05	0	0.000107921	0	0	0.000107921	0	0	0.000161882	0.000107921	5.39607e-05	0	5.39607e-05	0.000323764	0.000539607	0	0	0	0.000161882	0	0	0	0	0.000107921	0	0	0	0	0	0.000107921	0	0	0	0	0	0	0.000107921	0	5.39607e-05	0	5.39607e-05	0	0	0.000215843	0	0.000269804	0	0.00814807	0.000485646	0	0.000863371	0	0.00636736	5.39607e-05	0.000107921	0.00647529	0.0273581	0.0168897	0	0	0.00280596	0.000107921	0	0.00210447	0	0	0	0.00102525	0	0.000215843	0	0	0.000215843	0.00377725	0	0	0	0.000539607	0	0	0	0.000917332	0.000485646	0.0317289	0	0.000269804	0	0	0.000863371	5.39607e-05	0	0.00507231	0.00199655	0	0	0.00140298	0	0	0	0	0	0	0	0.000161882	0	0	0	0	0	0	0.000107921	0.00188863	0	0.00172674	0.00156486	0.000323764	0.00248219	0	0	5.39607e-05	5.39607e-05	5.39607e-05	0	0	0	0	0	0	0	0.00161882	0.000485646	0	0.000161882	0.0015109	5.39607e-05	0.00285992	0.00183466	0.000215843	0.000971293	0.000593568	0	0	5.39607e-05	0	0	5.39607e-05	0.000161882	0.00102525	0.00285992	0.000863371	0.000107921	0	5.39607e-05	0	0.000971293	0.00598964	0	0	0.00377725	0	0.000917332	0.000377725	0.000377725	0	0	0.000647529	0.000161882	0	0.000269804	0.000107921	0.00237427	0.00107921	0	0.0032916	0.00550399	0	0	0.000971293	0.0042629	0.000593568	0	0	0.000377725	0	0.00140298	0	0.0157026	0	0.000593568	0	0.00145694	0	0.000485646	0.000269804	0	0.00750054	0.000107921	0.000971293	5.39607e-05	0.000107921	5.39607e-05	0	0.00253615	0	0.00118714	0.000971293	0.0030218	0.00928124	0.00102525	0	0	0	0.000377725	0.000701489	0	0	0	0	0	0.000647529	0	0.000485646	0.00172674	0	0	0.000593568	5.39607e-05	0	5.39607e-05	0.00582776	0.000323764	0	0.000107921	0	0.000215843	0.000107921	0.000647529	0	0	0	0.0255234	0.00280596	0.00264408	0.000539607	0.000917332	0.00167278	0	0	0	0.000647529	0.000269804	0.00145694	0	0	0.000107921	0	0.000377725	0.000107921	0	0.000215843	0	0	0	0	0	0.000107921	0	0.000593568	0.000539607	0.000377725	0.000161882	0	0.000161882	5.39607e-05	0	0	5.39607e-05	0	0.000215843	0	0.000215843	0	0.000215843	0	0	0	0.00636736	5.39607e-05	0.000107921	0	0.000107921	0.000215843	0	0.00205051	0.000323764	0	0	0.000161882	0.00377725	0	0	0	0	0	0	0	0.00269804	0	0	0.0012411	5.39607e-05	0.000107921	0	0	0	0	0.000431686	0	0	0	0	0	0.000377725	0.000647529	0	5.39607e-05	0	0	0	5.39607e-05	0	0	0	0	0.000107921	0	0	0	0	0	0.000971293	0	5.39607e-05	0	0.000161882	0.000647529	0	0.000809411	0.000215843	0	0	0.0149471	0	0	0	0	0	0.000377725	0.000107921	0	0	0	0	0.000161882	0.0057738	0.000107921	0.000377725	0.00296784	0	0	0.00205051	0.000107921	5.39607e-05	0.000863371	0.000377725	0	0.000431686	0.000107921	0	0	0	0	5.39607e-05	0.000593568	0.00188863	0	0	0.000215843	0	0	0.00075545	0.000107921	0.0012411	0.000269804	0	0.000377725	0.00760846	0	0	0.000539607	0.294626	0.00383121	0	0.000647529	0	0.000215843	0.00868768	0.000161882	0	0	0.0118714	5.39607e-05	0	0	0.000701489	0.0433305	0.000323764	0.00113318	0	0.000107921	0	0.00118714	0	0.000647529	0	0.026063	0	0	0	0.000431686	0	5.39607e-05	0	0	0	0	0	4.10223e-05	0	0	4.10223e-05	0	0	0	0	0	0	0.273372	0.000615334	0.000656356	0.00106658	0.000451245	0.000492267	0.00529187	0.000205111	0	0	0.00135374	0	0.00114862	0.00114862	0.00463552	0.0097633	0.00192805	0.000246134	8.20446e-05	0	0	0	0.00155885	0.000164089	0	0.000123067	0	0	0.000574312	0.000123067	0	0	0	8.20446e-05	0.000287156	0	0	0	0.000246134	0	0	0	0	0	0	0	0	0	0	0	0	0	0	0	0	0.0758092	0.0556262	0.0297411	0.00447143	0	0.0197317	0.00246134	0.00553801	0	0.0268696	0.00656356	0	0.00857366	0	0.00159987	0.00127169	0	0	0	0	0.000738401	0.000410223	0.000123067	0.000246134	4.10223e-05	0.00467654	4.10223e-05	0	8.20446e-05	0	0.00180498	4.10223e-05	0	0.00262543	0.000861468	0	0.000164089	0.000697379	0	0	0.000410223	0	0.000205111	0.00139476	0.00123067	0	0.000984535	0.000123067	0	0	0.00123067	0	0	0	0	0	0	0.00299463	0.0003692	0	4.10223e-05	0.00053329	0.000205111	0.000656356	0	0.000615334	0.00262543	0	0.000451245	0.000492267	0.0003692	4.10223e-05	0	4.10223e-05	8.20446e-05	0	0	0	0	0	0.00053329	0.000287156	8.20446e-05	0.000410223	0.000164089	0	0.00168191	0	0.000328178	0.0011076	0	0	0.00340485	0.000451245	4.10223e-05	0.0269106	0.001846	0	0.00139476	0.000861468	0.00475858	0.000697379	0.0434426	0.000492267	0.000779423	0.000287156	0.00303565	4.10223e-05	0.000410223	8.20446e-05	0	0.0666612	0.00344587	0.000492267	0.000697379	0	0	0	0	0	0.00315872	0	0	8.20446e-05	0	0	0.00118965	0.00196907	0.000246134	0.000574312	0	0	0	0	0	0.00090249	0.000328178	0	0.00201009	0	0	0.00254338	0	0	0.00053329	0.000205111	0	0.00143578	0.00233827	0.000123067	0	0.00233827	0.000451245	0.000287156	0.00102556	0	0.00418427	4.10223e-05	0	0	0	0	0	0	0	0	0	0	8.20446e-05	0	0	0.003692	0.000123067	8.20446e-05	0	8.20446e-05	0	0	0	0	0	0	0	0.000287156	0	0	0	0	0	0	8.20446e-05	0	0.00102556	0	4.10223e-05	0	0	4.10223e-05	4.10223e-05	8.20446e-05	8.20446e-05	0	0.00090249	0	0	0	0	0	0	0	0	0	0	0	0	0	0	0	0	0	0	0	0	0	0	0	0	0	0	0	0	0	0.000410223	0.0082865	0.00397916	0.000123067	0.000205111	0.00143578	0	0.000738401	0.000205111	0.000205111	0.000328178	0.00545596	0	0.000861468	8.20446e-05	0.00291258	4.10223e-05	0.000492267	0	0.000123067	0.00467654	0.000205111	0.00131271	0.000123067	0.00164089	0.000738401	0.000943512	0	0.0463552	0.00455347	0.000328178	0.000246134	0.000164089	0.000615334	0.0025844	0	0.000164089	0.00102556	8.20446e-05	0	0	0	0.000492267	0	0.0014768	8.20446e-05	8.20446e-05	8.20446e-05	0	0	0	0.000246134	8.20446e-05	0	0	0.000738401	0	0.000820446	4.10223e-05	0	0	0.000656356	4.10223e-05	0.000410223	8.20446e-05	0.000205111	0.000328178	0.000492267	0.000123067	8.20446e-05	0.00188702	0.000164089	0.000410223	8.20446e-05	8.20446e-05	4.10223e-05	4.10223e-05	8.20446e-05	0.000205111	4.10223e-05	0.0011076	0.000123067	8.20446e-05	8.20446e-05	0.000164089	0	0.0003692	4.10223e-05	0.00660459	0.00053329	0.0102966	0.00492267	0.000123067	0.000615334	0.000492267	0	0.00143578	4.10223e-05	0	0.000123067	0.000123067	0	0.00159987	0.00102556	0	8.20446e-05	8.20446e-05	0	8.20446e-05	0.000123067	0.00779423	0.000205111	0.000164089	0.000123067	0	4.10223e-05	0.0011076	0	0.000205111	0.000779423	0.000697379	0.0011076	0.000697379	4.10223e-05	0.000246134	0.000164089	0	8.20446e-05	8.20446e-05	0	0.00131271	0.000287156	0.000123067	0	8.20446e-05	0	0.000205111	0.000492267	0.000164089	0.000328178	0.000779423	8.20446e-05	0	0.000451245	8.20446e-05	0	0	0.00270747	0.000656356	0	0.000984535	0	0	0	0.000451245	0.00927103	0.00118965	0.000451245	0.000984535	0.000123067	0.000574312	0	0	4.10223e-05	0	0	0.0157936	0	0	0.00176396	0	0	0	0.00229725	0.000246134	0	0	0	0	0	0.000287156	0	0	0	4.10223e-05	0	0	0.000164089	0	0.000287156	0.000287156	0.000123067	0	0.000246134	0.000205111	0.000164089	0.00053329	0	0.000410223	0.001846	0.000451245	0.000123067	0	0	0.000164089	0.000287156	0	0.0011076	0	0.000328178	0	4.10223e-05	0.000451245	0.000451245	0	8.20446e-05	0	0.00414325	0	0	0	0	0.000123067	0.000246134	0.00397916	0	4.10223e-05	0.000123067	0	0	0.00217418	0	0	0.00053329	0	0.000656356	0.000615334	0	0	0	0	0	0	0.000410223	4.10223e-05	4.10223e-05	0.00114862	0	0	0	0.000779423	0	0	0	0.000205111	0.000246134	0.000697379	0.000205111	0	0	0.000287156	0.000123067	0	0	0	0	0	0.000574312	0	0	0.001846	0.0011076	0.00090249	0.00090249	0.000943512	0	0	0	0.00139476	8.20446e-05	0.000656356	0.00172294	0.00106658	0.00201009	0	0.000123067	4.10223e-05	0	0	0.00151782	0	0.000738401	0.000287156	0.000246134	0	0	0	0	0	0.000205111	4.10223e-05	0	0.000164089	0	0	0	0	0	0	0	0	0	0	0	0	0	0	0.00053329	0	0.000492267	0	0.0014768	0
129	2396	Kisoro	Nyarubuye	118	-1	-3.21	-1.28	0.38	100	89	110	0.00104649	0.00358798	0	0	0.00373748	0	0.000298998	0.0518762	0.0152489	0	0	0	0	0.00149499	0	0.00104649	0.000298998	0.000298998	0.000448498	0	0	0.000149499	0.000149499	0	0	0	0	0.00433548	0.000149499	0	0.00657796	0.00358798	0.000896995	0	0.00134549	0.00284048	0.00194349	0.00164449	0	0	0	0	0	0	0	0	0	0	0	0	0	0	0	0	0	0	0	0.000896995	0	0	0	0	0.00119599	0.00134549	0	0	0	0.00104649	0.000896995	0	0	0	0	0	0	0.000149499	0	0	0	0.000747496	0	0	0	0	0	0	0.000149499	0	0	0	0	0	0	0	0	0	0	0	0	0	0	0	0	0	0	0	0	0	0	0	0	0	0	0	0	0	0	0	0	0	0	0	0	0	0	0	0	0	0	0	0	0	0	0	0	0	0	0	0	0	0	0	0	0	0	0	0	0	0	0	0	0	0	0	0.000448498	0	0	0	0	0	0.000149499	0	0	0	0	0	0	0	0	0	0	0	0	0	0	0	0	0	0	0	0	0	0	0	0	0	0.000149499	0	0	0	0	0	0	0	0	0	0	0	0	0	0	0	0	0	0	0	0	0	0	0	0	0	0	0.000298998	0	0.00134549	0.00269099	0.0784871	0.000149499	0.000896995	0.000597997	0	0.00762446	0.00224249	0	0.000298998	0.000747496	0	0.00568097	0.00119599	0.000298998	0.0130064	0.486769	0	0	0	0.0772911	0	0.00104649	0.00837195	0.000597997	0.0201824	0	0	0.000149499	0	0	0	0	0	0	0	0	0.000298998	0.00538197	0.000747496	0	0	0.000448498	0	0.000298998	0.00119599	0	0.00134549	0.0424578	0.000149499	0.000597997	0.000298998	0	0.000896995	0.00119599	0.0180894	0.00164449	0	0	0	0	0	0	0.000298998	0.000597997	0	0	0	0	0	0	0	0	0	0.000298998	0	0	0	0.00463447	0	0	0	0	0	0	0	0	0.000448498	0	0	0	0	0	0	0	0	0	0	0	0	0	0	0	0	0	0	0	0	0	0	0	0	0	0	0	0.00224249	0.0236209	0	0.000149499	0.000149499	0	0.00194349	0	0	0	0	0	0	0	0.000149499	0	0	0	0	0	0	0	0	0	0	0	0	0	0	0	0	0	0	0	0.000747496	0.000149499	0	0.00448498	0.00239199	0	0	0	0	0	0	0	0	0	0	0	0	0.000298998	0.000597997	0	0	0	0	0	0	0	0	0.00837195	0.000298998	0	0	0.000896995	0.000149499	0.000298998	0.00313948	0	0	0	0	0	0	0	0	0	0	0	0	0	0	0	0	0	0	0	0	0	0	0.00134549	0	0	0	0	0.000149499	0.00134549	0	0	0	0	0	0	0	0	0	0	0	0	0	0	0	0	0	0	0.000747496	0	0	0.000149499	0.000149499	0	0	0	0	0	0.00343848	0	0	0	0	0	0.000149499	0	0	0	0	0	0.000149499	0.00388698	0	0	0.000298998	0	0	0.00373748	0	0	0	0	0	0	0	0	0	0	0.000149499	0	0	0	0	0	0.00583047	0	0	0.00867095	0.00224249	0	0	0	0	0	0	0	0	0	0	0	0	0	0	0	0	0	0.000597997	0	0	0	0	0	0.000298998	0	0	0	0	0	0.00762446	0	0	0	0	0	0	0	0.00209299	0.000149499	0.00493347	0.000298998	0	0	0	0	0	0	0	0	0	0	0	0	0	0	0	0.000118082	0	7.87216e-05	0	0	0	0	0	0	0	0	0	0	0	0.000905298	0.000314886	0	7.87216e-05	0	0	0	0	0	0	0.000629772	0	0	0.000314886	0.000314886	0.000236165	3.93608e-05	0	0.000236165	0	0	3.93608e-05	0	0.000275525	0	0	0	0	0	7.87216e-05	0	0	0	0	0	0	0	0	0	0	0.113359	0.19519	0.0334173	0.0113359	0	0.000236165	0.0286546	0.000629772	0	0.0115327	0.0114933	0.0111391	0.00598284	0	0.00897426	0.00338503	0.000118082	0	0	0	0	0.000944659	0	0	0.0110997	0.000157443	3.93608e-05	0	0	0	0.000236165	0.00114146	0	3.93608e-05	0.000236165	0	0	0.00141699	0	0	0.00173187	0	0.00051169	0.000747855	0.00125954	0	0	0.000944659	3.93608e-05	0	0.000787216	0	0	0	0	0	0	0.00244037	0.000551051	0	0.000314886	0.00051169	0.000354247	7.87216e-05	0	0.000354247	3.93608e-05	0	0.000118082	0.000236165	0.00051169	3.93608e-05	0	0	0.000196804	3.93608e-05	0	0	0.0166496	0.00834449	0.000157443	3.93608e-05	0.000472329	0.00169251	0	0	0	0	0.000432969	0.000157443	0	0	0.00267653	0	0	0.0141305	0	3.93608e-05	0	0.00161379	0.00665197	0	0.0346768	0.0135401	0	0.00125954	0.000905298	0	0.00051169	0	0	0.0103912	0.00818704	0.00122018	3.93608e-05	0	0	0	3.93608e-05	0	0	0	0	0	0	0	0.00413288	0	0.00161379	0.000354247	0	0	0	0	0	0	0	0	0	0	0.000314886	0.00850193	0	0	0	0.00051169	0	0.000157443	0.0107061	0	0	3.93608e-05	0	0	7.87216e-05	0	0.00102338	3.93608e-05	0	0.000196804	0	0	0	0	3.93608e-05	0	0	0	0	0	0	0	3.93608e-05	0	0.00051169	0.00114146	7.87216e-05	0.000196804	0.00125954	0	3.93608e-05	7.87216e-05	3.93608e-05	3.93608e-05	0	0.000118082	0	0	0.000157443	0	0.000944659	3.93608e-05	0	0	3.93608e-05	0	0	0	0	0	0	0.000118082	0.00165315	0	0	0	0	0	0	0	0	0	0	0	0	0	0	0	0	0	0	0	0	0	0	0	0	0	0	0	0	0	0	0.0347949	0.00212548	0.000354247	0.000354247	0	0.000236165	0.000787216	3.93608e-05	0.00125954	0.000393608	0.00429033	0	0.000432969	0	0.000118082	0	0.000905298	0.00673069	0.000118082	0.0011021	0.000314886	0.00098402	3.93608e-05	0.000472329	0.000669133	0.00448713	0	0.0586476	0.00204676	3.93608e-05	0	3.93608e-05	0.0155869	0.00488074	0.000196804	0.000196804	0.00255845	0.00122018	0.00129891	0	0.000629772	0.0018106	0.00133827	0.00275525	0.000275525	0.000275525	0	0	0.000196804	0.000432969	0	0.00051169	3.93608e-05	0	0	0.000157443	0.00173187	0	0.000118082	0.000551051	0	0.000472329	3.93608e-05	0.000118082	3.93608e-05	0.000314886	0.000196804	0.000196804	3.93608e-05	0.00830512	3.93608e-05	0	0.000236165	0.000393608	0	0	0.000118082	0	0.000314886	0.00318822	0.000196804	0.000157443	0.000432969	7.87216e-05	0	0.000118082	0	0	0	0.00527434	0.00271589	0.00696686	0.000236165	0.000865937	0	0.00342439	0	0	3.93608e-05	0	0	0	0.00129891	0.000787216	7.87216e-05	0	3.93608e-05	0.000314886	0.000118082	0.0218846	7.87216e-05	7.87216e-05	0	3.93608e-05	0.000472329	7.87216e-05	0.000196804	0.000118082	0.00393608	0.000354247	0.000393608	0.00106274	0	0	0.000393608	0.000629772	0.00334567	0.000629772	0	0.000747855	0	7.87216e-05	0.000157443	0	0.000118082	7.87216e-05	3.93608e-05	0.000432969	0.000157443	3.93608e-05	0.000629772	0	0	0.000236165	0	0	0.000236165	0.000118082	0	0.00562859	0	0.00141699	0	0.000590412	0.016256	0.00228293	0.000472329	0.00188932	0.000354247	0.00102338	0	7.87216e-05	0.00263717	0	0	0.00952531	0	0	0.000157443	0	0	0	0	0.000708494	0	0	0.000472329	7.87216e-05	0	0.0029127	0	0	0.000118082	0.000157443	0	0	0.00122018	0	0	0	0.000157443	0	0.000118082	0.000118082	3.93608e-05	0.000314886	0	0.000236165	0.00165315	0.00149571	0	0.000354247	0	0	7.87216e-05	0	0.000236165	0	3.93608e-05	0	0	0	0.000865937	0	3.93608e-05	3.93608e-05	0.00464457	0.000118082	7.87216e-05	0	0	0	0	0	0	0	0.00106274	3.93608e-05	0	0	0	0	0.000118082	0	0.000669133	0.000787216	0	0	0	0	0	0	0.00145635	0.000118082	0	0	0	0	0.00165315	0.000865937	0.000236165	0	0.00125954	0.000236165	0	0.000472329	0.000708494	0	7.87216e-05	0	3.93608e-05	0	0	0	0	3.93608e-05	0.000629772	0	0.000196804	0.00149571	0	0.000669133	0.000826576	0.000472329	0	0	0.000629772	0	0	3.93608e-05	0	0.000118082	0.0106668	0.000157443	0	0.00137763	0	0.00425096	0	0	0.0311737	0.00448713	0.00425096	0.00247973	0.00173187	0.000747855	0.000826576	0	0.000236165	0	0	0.000118082	0	0	0.000432969	0.00366055	0.00153507	0	0	0	0	0	0	0	0	0	0	0	0.00133827	0	0	0.000275525
130	2415	Kisoro	Nyarusiza	86	-1	-3.38	-2.65	-1.22	85	77	73	0.0126561	5.65004e-05	0	0	0.0241257	0.000734505	0.00361602	0.0663314	0.0420928	0	0	0	0.000226001	0.00220351	0.000226001	0.00107351	0.00468953	0.000282502	0.000282502	0	0	0.000169501	0.000395503	0	5.65004e-05	0	0	0	0	0.000226001	0.000395503	0	0	0	0.000169501	0	0.000791005	0	0	0.00158201	0	0	0	0	0	0	0	0	0	0	0	0.00129951	0	0.00276852	0.00418103	0.00146901	0	0	0	0	0	5.65004e-05	0.113735	0.00288152	0.000960506	0.00107351	0	0.0579694	0.0576304	0.00491553	0	0	0	0.000847506	0	5.65004e-05	0.00389853	0.000847506	0.000169501	0	0	0	0	0	0.00254252	0	0.000113001	0	0.00367252	5.65004e-05	0	0	0	0	0	0.00514153	0	0.000452003	0	0	0	0.000339002	0.000791005	0	0.000395503	0.000169501	0.000395503	0	0	0.000113001	0.000282502	0.00192101	0	0	0.000282502	0	0	0.000169501	0	0	0	0.00129951	0.000621504	0.00107351	0.00135601	0.000169501	0	0	0	0	5.65004e-05	0	0	0.000113001	0	0	0	0	0	0	0	5.65004e-05	0.000113001	0.000113001	0	5.65004e-05	0.000113001	0	0	0	0	0.000339002	0.000904006	0.00169501	0	0	0.00468953	0	0.000113001	0.00344652	0.00118651	0.000282502	0.0395503	0.00169501	0.000565004	0	0.000678004	5.65004e-05	0.000508503	0	0.000169501	0.000113001	0	0.00152551	0	0	0.00457653	0	0.00152551	0.00124301	0.00892706	0.000791005	0.000226001	0.000791005	0.000339002	0	0.00412453	0	0	0	0	0	0.000113001	0.000960506	0	0.00180801	0.000169501	0.00327702	0.000678004	0.00169501	0	0.00440703	0	0.000282502	0.00305102	5.65004e-05	0.00237302	0.00163851	0	5.65004e-05	0	0.000113001	0	0	0	0	0	0	0	0	0.000395503	0	0.00118651	0	0.000169501	5.65004e-05	0	0	0	0	5.65004e-05	0	0	0	0	0	0	0.0293237	0	0.000565004	0	0.000226001	0.0237867	0.000282502	0.00881406	0.000621504	0.000565004	0	0	0	0.000282502	0.000508503	0.000678004	0.00344652	0.00661054	5.65004e-05	0	0	0.000452003	0	0.00514153	0.00734505	0	0.000113001	0.0100006	0.00169501	0.000508503	0.000113001	5.65004e-05	0	0	0.00175151	0.000226001	0	0.000904006	0	0.00107351	0.000226001	0	0.000904006	0.00339002	0.000565004	0	0.000169501	0.000282502	0.000960506	0.000339002	0.000734505	0.000113001	0.00124301	0	0.000621504	0.0290977	0	0.00683654	0	0.000282502	0.000452003	0	5.65004e-05	0	0.000282502	0.000734505	0.000508503	0	0.000565004	0	0.000226001	0.00276852	0.000169501	0.000339002	5.65004e-05	0	0	0.000169501	0	0	0	0.000226001	0	0	0	0.000282502	0	0.00107351	0	0.000282502	0	0	0.000508503	0	0.00293802	0.00220351	0.000282502	0.000791005	0.00265552	5.65004e-05	0.000339002	0.000339002	0.000508503	0.00531103	0.000452003	0.000395503	0	0.000282502	0.000508503	0.0161026	0.00107351	0.0141816	0	0.00632804	0.000847506	0.00870106	0.000113001	0	0.000226001	5.65004e-05	0.00339002	0	0	0.000791005	0.000565004	0.000282502	0.000113001	0.00124301	0	0	0	0	0.000904006	0.000339002	0.000169501	0.000226001	0	0.00146901	0.000452003	0.000282502	5.65004e-05	5.65004e-05	0.000339002	5.65004e-05	0.00101701	0.000565004	0.000169501	5.65004e-05	0	0.000904006	0	0.000339002	0	0	0	0.0168936	0.000621504	0.000395503	0.000113001	0.000452003	0.000508503	0.000282502	0.00271202	0.000226001	0	0	0.000226001	0.00480253	0	0	0.00355952	0	0	0	0.00310752	0.000395503	0.00265552	0.000395503	0.00152551	0.000169501	0.000113001	5.65004e-05	0.000282502	0	0.00220351	0.000508503	0.000339002	0	0	0.00118651	0.000113001	0.00497203	0	5.65004e-05	0	0	0	0.000395503	5.65004e-05	0.000169501	0	0	0.00406803	0	0.000113001	0.00689304	0.000169501	0.00107351	0	0.000904006	0.000169501	0	0	0.000169501	0	0.000169501	0.000339002	0.000282502	0.0152551	0	0.0151986	5.65004e-05	0.000169501	0.00824905	0	0	0.000621504	0.000395503	0	0	5.65004e-05	0.000734505	0.000621504	0.0185886	0.000621504	0.000113001	0.00463303	0.00152551	0	0.00220351	0.000565004	0	0.000169501	5.65004e-05	0.000452003	0	0.000565004	0.000395503	0.000339002	0.000113001	5.65004e-05	0	5.65004e-05	0.000113001	0	0	0.000282502	0.000282502	0	0.00276852	0.00124301	0	0.000565004	0.00107351	0.00113001	0.0234477	0.000960506	0	0.000226001	0	0.0216396	0	0	0	0.00163851	0	0.000452003	0	0.000113001	0	0.0146901	0.000339002	0.000339002	5.65004e-05	0.00367252	0.000113001	5.65004e-05	0.000113001	0.000847506	0	0.00169501	0	5.65004e-05	0.00152551	0	0	0.00367252	0	0.00118651	0	0.000113001	5.65004e-05	5.65004e-05	0	0	4.25931e-05	0	0	0	0	0	0	0	0	0	0	0.000340745	8.51861e-05	0	0	0	0	0	0	0	0	0	0	0	0	4.25931e-05	0.00217225	0.000298151	0	0.000127779	0.000212965	4.25931e-05	0	0	0.000425931	8.51861e-05	0.000170372	0.000170372	0.000425931	0.000212965	0.000383338	0	0	0	4.25931e-05	0	0	0.000298151	0	0.000340745	0.000255558	0	0	0.000170372	0	0	0	0	0	0	0	0	0	0	0	0	0.104012	0.0543913	0.0410171	0.00293892	0	0.00442968	0.00208706	0.0141835	0	0.000468524	0.00170372	0	0.00391856	0	0.00353522	0	0	0	4.25931e-05	0	0.00890195	0.000340745	0.000212965	0.000851861	8.51861e-05	0.000511117	4.25931e-05	0	0	0	0.000468524	0	0	0.00153335	0.00102223	0.00174632	0.000468524	0.000383338	4.25931e-05	0	0.000298151	0	0.000383338	0.000638896	0.000255558	0	0.000170372	0.000127779	0	0.000383338	0.000340745	0	0.00323707	0	0	0	0	4.25931e-05	8.51861e-05	0	0.000127779	0	0	0	0	8.51861e-05	0.000255558	0	0.000298151	4.25931e-05	0.000170372	0	4.25931e-05	0	8.51861e-05	0	0	0	0	0	8.51861e-05	0.000127779	0	0.000212965	0.000170372	0.000298151	0.000979641	0	0	0.000170372	0	0	0.000255558	0.000638896	0.000170372	0.00464264	0	0	0.00570747	0.000383338	0.00251299	0.00110742	0.033393	0.0111168	0.00161854	0.000809268	0.000127779	0	0	0.000340745	0.00208706	0.00758157	0.00259818	0.000425931	0	4.25931e-05	0	0	0.000127779	0.00115001	0.00651674	0.00110742	0.000212965	0.000127779	0.00127779	0.00873158	0.00268336	0	0.000340745	0.000681489	0.000212965	0.000340745	0.00498339	0	0	0.000425931	0.000638896	0.000425931	0.00425931	8.51861e-05	0.000979641	0.00340745	0.000127779	0.00404634	0.0012352	8.51861e-05	0.00102223	0.000127779	0.000809268	0.000255558	0	0.0411449	0.0073686	0.00540932	0.00681489	0	0.000340745	0	0	0	0	0	0	0	0	0	0	0	0	0	0	0.000212965	0	0	0	0	0	0	0.000170372	4.25931e-05	0	0	0	0	0	0	0	0	0	0	0	0	4.25931e-05	0	0.00523895	0.000170372	0.000766675	0.000127779	0	8.51861e-05	0	0	0.000298151	0.000170372	0.000127779	0	0	0	0	0	0	0	0	0	0	0	0	0	0	0	0	0	0	0	0	0	0	0	0	0	0	0	0	0.00962603	0.00988159	0.0012352	0.000724082	0.000298151	0	0.00106483	0.00178891	0	4.25931e-05	0.0112446	0.000212965	0.0024278	8.51861e-05	0.00191669	0	0.000511117	4.25931e-05	0.000127779	0.00157594	0.000468524	0.00153335	0	0.00140557	0.00140557	0.00170372	0.000596303	0.00690008	0.000596303	0.000170372	0	0	0	0.00055371	0	4.25931e-05	0.000468524	0	0	0	0.00839083	0.00251299	0.000255558	0.00400375	0.000383338	0	0	0	0	0	0	0.000298151	0	0.000170372	0	0	4.25931e-05	0.000170372	0	0.000212965	0	0.00617599	8.51861e-05	0	0	0	0.00140557	0.000766675	0.000979641	0.00127779	0.00136298	0.00127779	8.51861e-05	0	0.000298151	0	8.51861e-05	0	0.000255558	8.51861e-05	0	0.000468524	0.000255558	0.000127779	0	4.25931e-05	8.51861e-05	0	0	0.0316041	0.0166965	0.00132039	0.000170372	0.000766675	0.003663	0.000212965	4.25931e-05	0	0.000298151	0.000298151	0	0	0.0049408	0.00119261	0.000127779	0.000170372	8.51861e-05	8.51861e-05	0.000383338	0.043956	0.000340745	0.000340745	8.51861e-05	0.000127779	0	0.00447227	0.00332226	0.000170372	0.000894454	0.000212965	0.000298151	0.0195076	0	0	0.000681489	8.51861e-05	0.000425931	0	0.000425931	0.000383338	0.000724082	0	0	0.000681489	0	0.00485561	4.25931e-05	0.000127779	0.00238521	0.00451486	0.00149076	0	4.25931e-05	0.00149076	0	0	0.00161854	0.000851861	0	0.00626118	0.000425931	8.51861e-05	0.00217225	0.000170372	0.0092001	0.000937047	0.000127779	0.00102223	0.000298151	0.000255558	0	0	0.0221484	0	0	0.0127779	0	0	0	0	0	0	0.0120964	0.00264077	0	0.00477042	0.00319448	0.000937047	0	0.0155891	0	0	0	0.000425931	0	0	0.00161854	0	0	0.000212965	8.51861e-05	0	0.000170372	0.0012352	0.000298151	0.0024704	0	0.000170372	0.00178891	0.000212965	0.000724082	0.000127779	0	0	0.000212965	0	0.00374819	0.00217225	0.000979641	0	0.000383338	0.00907232	0	0	8.51861e-05	4.25931e-05	0.00575006	0.000255558	0.000468524	0	0	0.00472783	0.000894454	0.00357782	0	0	0.000212965	0.000127779	0.000127779	0	0	0	0.00153335	0	0.000638896	0.00336485	0	0	0	0.000383338	4.25931e-05	0	0.00268336	0.000425931	0.000766675	0.00127779	0	0	0.000255558	0.00106483	4.25931e-05	0	0	0.00102223	4.25931e-05	0.00387597	4.25931e-05	0	0.00864639	0.00417412	0.00102223	0	0	0	0	0.000170372	0.000468524	0	0	0.00208706	0.0030667	0.0166113	0.00144816	0.00464264	0	0	0	0.000170372	0.000468524	0.0037056	0.00391856	0.000894454	0.000212965	0.00221484	4.25931e-05	0.000724082	4.25931e-05	0	0	0	0.00272596	0.00055371	0.000255558	0	8.51861e-05	4.25931e-05	4.25931e-05	0.00238521	0.0129057	0.000724082	0.000298151	0.000127779	0.0024278	0	0	0	0	4.25931e-05	0	0.00055371	0.000298151	0.000468524	0.00264077	0.0598433	0	0	0	0	0	0.00166113	8.51861e-05	0
131	2417	Kisoro	Nyarusiza	129	-1	-2.86	-0.59	1.12	105	100	112	0	0	0	0	0	0	0.00306234	0.0191291	0.0183321	4.19498e-05	0	0	0.000335599	0.000587298	0	0.000545348	0.000922896	0.000125849	0.000125849	0	0	0.000167799	8.38997e-05	0	4.19498e-05	0	0	0.00176189	8.38997e-05	0	0.000251699	0.000377548	0	0	0.000125849	0.000251699	0.000251699	0	0	0	0	0	0	0	0	0	0	0	0	0	0.000125849	0	0	0	0	0	0	0	0	0	0	0	0.180678	0.146782	0.00142629	0.000209749	0	0	0.020052	0.0793691	0	4.19498e-05	0	0	4.19498e-05	0	0.00474033	0.0277288	0.00394328	0.00314624	0	0	0.000167799	0	0	0	0.000838997	0	0.000797047	0	4.19498e-05	0	0.000293649	0.000251699	4.19498e-05	0.00503398	0	0.00813827	0.000838997	0	0	0.00436278	0.000964846	0.000838997	0.000377548	0.000125849	0.000755097	0.000587298	8.38997e-05	0	0	0	4.19498e-05	0	0.000335599	0	0	0.00364964	0	0	0.000293649	0	0.000964846	0.000587298	0.000838997	0.00104875	4.19498e-05	8.38997e-05	0	0	0.00247504	0	8.38997e-05	0.000209749	0.000125849	4.19498e-05	4.19498e-05	0	0	0	8.38997e-05	0.00213944	0	8.38997e-05	0	8.38997e-05	0.000167799	4.19498e-05	0	0	8.38997e-05	0	0	0.00465643	0.000167799	0	0	0.000251699	0.0011746	0	0.00260089	0.000461448	0	0.00490813	0.000125849	0	0.00171994	4.19498e-05	0.000545348	0.00323014	0.00520178	0.000922896	0	0	4.19498e-05	0.000335599	0.00176189	0	0.00805437	0.00570518	0	0	0	0	0.00113265	0	0.000587298	0	0	0	0.0295327	0	0	0.0134239	0.000293649	0	0	0.011704	0.000545348	0	0	0	0	0	0	0.0177867	0.000964846	0	0	0	0	0	0	0	0	0.000419498	0.000377548	0.0109909	0	0	0	0	0.00553738	0	0	8.38997e-05	0.000419498	8.38997e-05	0	0	0	0	0	0	0	0	0.00562128	0.00591493	0	0.000167799	0	0	0	0	0	0	0	0	0	0	0	0	0	0	0	0	0	0	0	0	0	0	0	0.000461448	0.00306234	8.38997e-05	8.38997e-05	0.000377548	8.38997e-05	8.38997e-05	4.19498e-05	0.00239114	0	4.19498e-05	0.0162765	0	0.00201359	0.0010068	0	0.00130044	0.00213944	0	0	0.000209749	0.000293649	0.000461448	8.38997e-05	0	0	0	0	0.000209749	0.0106553	0	0.00121655	0	0.000461448	8.38997e-05	0	0.000251699	8.38997e-05	0.000125849	4.19498e-05	0	8.38997e-05	0.000167799	0.00260089	0.000419498	0.00209749	0.000209749	0.000545348	0.00121655	0	0	0.000125849	0	0.000209749	0.00134239	0	0	0.000335599	0.000377548	0	0	0.000125849	0.000461448	0	0.000419498	0	0	0	0.000377548	0.00104875	0	0.000671197	0.000671197	4.19498e-05	0.000377548	0	0	0	0.0010068	0	0	0.000251699	8.38997e-05	0.0398943	0.00402718	0.00478228	0.00134239	0.000125849	0.00230724	0.00180384	0	8.38997e-05	0.00113265	0.000251699	0.000461448	0	0	0.000125849	0	0.000335599	8.38997e-05	0.00213944	0.0010907	0	0.00184579	0	0.000964846	0	0.000797047	0.000377548	0	0.00113265	0.00125849	0.000461448	8.38997e-05	4.19498e-05	0.000629247	8.38997e-05	0.00453058	0.00134239	0.000167799	0	0.000587298	0.00243309	0	4.19498e-05	0	0.00687977	0	0.00646027	0.000209749	0.000167799	0	0	0.00130044	0	4.19498e-05	0.000125849	4.19498e-05	0	0.000419498	0.0135498	0.00104875	0	0	0	0	0.00369158	0	0	0	0	0.00285259	0.000293649	0.000125849	0	0.00176189	0	0	8.38997e-05	4.19498e-05	0	0	0.000587298	4.19498e-05	0.00260089	0	0	0.000335599	0	0	0	0	0	0.000293649	0.000503398	0	0.000335599	0.000377548	0	0.000167799	0.00532763	0.000587298	0.00641832	0	8.38997e-05	0	0	0	0.00318819	0	0	0	0.000797047	0	0.00155214	8.38997e-05	0.000335599	0	0	0	0.0011746	0	0	0	0.000587298	0	0	0.000125849	0	0	0	0	0	0.000545348	0	0.000880946	0.00536958	0.00125849	0	0.000419498	0	0.00125849	0.000335599	0	0	0.000293649	0.000293649	0	0	0	0	0	0.00209749	0.000167799	0.000587298	0.000922896	0.00641832	0.0011746	0.0192969	0	0	0.0010907	0	4.19498e-05	0	0	0	0	0	0	0	0	0	0.0505495	0.00121655	0.000419498	0	0.000167799	0	0	0	0.000251699	0	0.000838997	0.000125849	8.38997e-05	0.000167799	0	0	0	0	0.000629247	4.19498e-05	0.000251699	0.000251699	0.000755097	0.00104875	0	0	0.000413942	0	0	0	0	4.13942e-05	0	0	0	0	8.27883e-05	0	0	0.000124182	0	0	0	0	0	0	0	0	0	0	0	0.0014488	0.000165577	8.27883e-05	0.000165577	0.000124182	0.000124182	0	4.13942e-05	0.000124182	0.000289759	0.000372547	0	0.000165577	4.13942e-05	0.000331153	4.13942e-05	0	0	0.000206971	0	0	0.000124182	0	0.00111764	0	0	0	0	4.13942e-05	0	0	0	0	4.13942e-05	0	0	0	0	0	0	0.0763308	0.173897	0.00293899	0.00625052	8.27883e-05	0	0.013867	0	0	0.000289759	0.00471893	0	0.00153158	0	0.0408146	0	0.0133703	0	0	0	0.00177995	0.00103485	0.000372547	0.000662306	0.000372547	0	4.13942e-05	0	0	0	0	0.000331153	0.000206971	0	0	4.13942e-05	4.13942e-05	0.000248365	4.13942e-05	0	0.000206971	0	0.000372547	8.27883e-05	0.000620912	0	0	0.000579518	4.13942e-05	0.000455336	0	0	0	0	0	0	8.27883e-05	0	0	0	0.000331153	0.000910671	0.000538124	0	0	0.000745095	0	0	4.13942e-05	4.13942e-05	8.27883e-05	8.27883e-05	0	0.000124182	8.27883e-05	4.13942e-05	0.000165577	0	8.27883e-05	0	4.13942e-05	0	0.000455336	0.000248365	0.00248365	0	0.0114248	0	0.000952066	0	0	0	0.00550542	0.000331153	0.000124182	0.0223528	0.00240086	0	0.00186274	0.000331153	0.00107625	0.000620912	0.00459475	0	0.0021525	0.00807186	0.00198692	0	0.000620912	0	0	0	0.000455336	0.000124182	0	0	0	0	0	0	0.000248365	0.000786489	0.00343571	0	0	0.00550542	0.0114662	0.000165577	0.00202831	0.000538124	0	0	0	0	0	0	0.00115904	0	0.00442917	0	0	0.0021111	0	0	0	8.27883e-05	0	0	0.00169716	0.000413942	0.000289759	0.000372547	4.13942e-05	0	0	0	0.00049673	0	0	0.000869277	0	0	0	0	0	0	0	0	0	0	0	0	0	0	0	0.000372547	0	8.27883e-05	0.00372547	0.000289759	0.00347711	0.000372547	0	8.27883e-05	0	0.000124182	0.000165577	8.27883e-05	8.27883e-05	0	0	0	0	4.13942e-05	0.000579518	0	0	0	0	0	0	0	0	0.000165577	8.27883e-05	0	0	0	0	0	0	0	0	0	0	0	0	0	0	0	0	0	0	0	0	0	0	0	0	0	0	0	0	0.0481	0.00844441	0.000869277	0.00571239	0	8.27883e-05	0.000248365	0.000206971	0.000952066	0.000413942	0.00803047	0.000124182	0.000662306	0	0.0021111	0.000372547	0.00049673	0.00099346	0.000124182	0.00111764	0.000289759	0.00132461	0.000455336	0.00161437	0.00202831	0.00219389	0	0.0341916	0.00310456	0.00968623	0.000206971	0.000786489	0	0.00318735	4.13942e-05	0.000289759	0.00198692	0	0.000165577	0	0.00202831	8.27883e-05	0.000331153	0.000869277	0.00124182	0	0.000869277	0	0	0	0	0.000124182	0.00190413	4.13942e-05	0	0.00165577	0.00654028	0.000248365	0.00107625	0.000745095	4.13942e-05	0.0028562	0.00264923	0.000579518	0	4.13942e-05	0.000165577	0.000206971	0.0014488	0.00194553	0.00120043	0.00107625	0.000206971	0.000124182	4.13942e-05	0.000206971	0.000620912	0.000869277	0.000372547	0.00264923	0.000869277	0.000248365	0.000869277	0.000165577	0	0.000703701	0.00120043	0	0	0.0289345	0.00298038	0.00335293	0.00368408	0.0014488	0.00099346	0.000165577	0.000165577	0	0.000206971	0.000289759	0.000124182	0.000124182	0.000910671	0.000703701	8.27883e-05	0.000206971	8.27883e-05	0.000165577	8.27883e-05	0.0260783	0	0.000413942	0	0.000165577	0.00500869	0.00260783	0	0.000579518	0.00372547	0.000372547	0.000124182	0.000538124	0.00177995	0	0.0021111	0	0.000538124	0	0.00049673	0.000745095	0.000579518	0	0	0	0	0.000455336	0	0.000952066	0.000413942	0	0.00153158	0	0.000124182	0.00107625	0	0	0.00099346	0.000703701	0	0.00939647	0	0.0035599	0	0.000331153	0.00720258	0.000745095	0.000248365	0.000455336	0.000124182	0.000331153	0	0.000455336	0.00480172	0	0	0.00562961	0	4.13942e-05	0	0	8.27883e-05	0	0	0.0165163	0.00115904	0	0.00832023	0.00240086	0	0.0340674	0	0	4.13942e-05	0	0	0	0	0	0.000165577	0	8.27883e-05	0	0.00049673	0.000289759	0.000248365	0.00132461	0	0.000165577	0.00231807	0.000248365	0	8.27883e-05	0	0.000124182	0.000124182	0	0	0	0.00128322	0	0	0	4.13942e-05	0	0.000165577	0.000165577	0.00769931	0.000206971	0	0	0	0	0.00269062	0.000206971	0	0	0	0.0106797	0.000538124	0.000206971	0	0	0.000206971	0	0.000124182	0.000910671	0	0	0	0	0.000662306	0	0.00459475	0.000289759	0.000331153	0.000289759	0.00120043	0	4.13942e-05	0.000165577	0.000786489	0	0.00219389	8.27883e-05	0	0.00186274	0.000372547	0	0.00654028	0.00198692	0	0	0	0	0	4.13942e-05	0.00115904	0	0.00368408	0.00177995	0.000165577	0.00347711	0.00206971	0.000413942	0	0	0.000331153	0.000206971	0	0	0.0014488	4.13942e-05	0.000827883	0.000620912	0.00049673	0.000703701	0	4.13942e-05	0.00107625	0	0.0598559	0.00786489	0.00703701	0.0042222	0.00182134	0.00153158	0.00177995	0.000455336	0.00128322	8.27883e-05	0	0.00240086	0	0	0.000289759	0.00322874	0	0	0	0	0	4.13942e-05	0	0	0	0	0	0	0	0	8.27883e-05	0
132	2439	Kisoro	Nyarusiza	100	-1	-4.81	-2.31	0.24	95	79	79	0	9.27644e-05	0	0	0.000556586	0	0.000927644	0.177458	0.000278293	0	0	0	0	0.00482375	0	0	4.63822e-05	0.00106679	0.00120594	0	0	0	0.000649351	4.63822e-05	0	4.63822e-05	0	0.00333952	0.000278293	0	0.000231911	0	0	0.000510204	9.27644e-05	4.63822e-05	0	0.000231911	0.000974026	0	0	4.63822e-05	0	0	0	9.27644e-05	0	0	0	0	0.000974026	0.00440631	0.000139147	0.00185529	0.000139147	0	0	0	0	4.63822e-05	0	0.000231911	0.0201299	0.0569573	0.00584416	0.000139147	0	0.00180891	0.00435993	0.0173933	0	0	0	0	0	4.63822e-05	0.000788497	9.27644e-05	0.00166976	4.63822e-05	0	0	0	0.0232375	0.00723562	0	0.00227273	9.27644e-05	0.000788497	4.63822e-05	0.00041744	0	0.00751391	0.00041744	0	0.000139147	0	0.000510204	4.63822e-05	0	0.000231911	0.00102041	0	0.00686456	9.27644e-05	0.000231911	0.000139147	0.000510204	0	0	4.63822e-05	0.000371058	0	0	4.63822e-05	0	0	0	0	0	4.63822e-05	9.27644e-05	4.63822e-05	4.63822e-05	0	0.000185529	0.000371058	0	0	0	0.000463822	0	0.000510204	0	0	4.63822e-05	0	0	0	0.000139147	9.27644e-05	0.000695733	9.27644e-05	0	0	0	0	0	0	0	0	0.0395176	0	0.00273655	0.000371058	0.00255102	0	0.000185529	0.00556586	0.000742115	0	0	0.00570501	0.0172542	0.00166976	0.000371058	0.0278293	0.00185529	0.000834879	0.000324675	0	0	9.27644e-05	0.000231911	0.000974026	0.00120594	4.63822e-05	0.000371058	0.00176252	0.00185529	0	0.000974026	0.00589054	0.00166976	0	0	0.135529	4.63822e-05	0.000139147	0.00134508	0	0	0.00180891	0	0.00347866	0	0	0	0	0	0	4.63822e-05	0.000649351	0	0	0	0	0	0	0	0	0	0	0.000510204	0	0	0.000231911	0.0106679	0	4.63822e-05	0	0	0.000231911	0.0681354	0.000324675	0	0	0	0	0	0	0	0	4.63822e-05	0	0	0.000324675	0.000649351	4.63822e-05	0	0	0	0.000881262	0	0.000324675	9.27644e-05	0	0	0	0	0	4.63822e-05	0	9.27644e-05	0.00115955	0	0.000231911	0	0	0	0.000556586	0.000324675	0	0	0.00514842	0.000834879	0	9.27644e-05	0.000139147	9.27644e-05	0.000139147	0.00371058	0	0.00194805	0.00315399	4.63822e-05	0.00106679	0.00120594	0.00296846	0.00194805	0.00329314	0	0	0.00041744	0.000834879	0.0146568	0.000139147	0.000185529	0	0.000510204	0.000139147	0.000510204	0.0134045	0	0.000834879	0.000278293	0.00041744	9.27644e-05	0	0.000185529	0.000185529	9.27644e-05	0	0	0.000881262	0.00241187	0	0.000463822	0	0	0.000231911	0.00408163	0	0.00222635	0	0	0.000231911	0.000185529	0	0	0	0.0025974	0	0.000185529	0	0.000139147	4.63822e-05	0	0	0	0.000881262	0.00041744	0.000278293	0.000602968	0.000231911	0.00139147	9.27644e-05	9.27644e-05	9.27644e-05	0	9.27644e-05	0.000278293	0	0	0	0	0.0141002	0.000927644	0	0	0.00134508	0.00134508	0.000371058	0	0	0.000324675	0	0.00273655	0	0	0	9.27644e-05	4.63822e-05	0.000139147	0.00236549	0.000185529	0	9.27644e-05	4.63822e-05	9.27644e-05	0.000602968	0	0.000510204	0	0.000742115	0.000371058	0	0	4.63822e-05	0.000185529	0.000231911	0.00111317	0.000834879	0	0	4.63822e-05	0.00315399	0	0	0	0.000510204	0	0.0275974	0.000649351	0.00148423	0	0	0.00134508	0.000231911	0.000510204	0.000463822	0	0	0.000371058	0.00551948	0.00143785	0	0	0.0473562	0.000324675	0.000881262	9.27644e-05	0.00111317	0	0	0.000371058	0	0	4.63822e-05	0	0	0	0.00111317	9.27644e-05	0	0	0.000278293	0	0.0012987	0	0	0.000185529	0	0	0.000231911	9.27644e-05	9.27644e-05	0	0	0	0	0	9.27644e-05	0	0.000231911	0.000371058	0.00231911	0	0	0	0	9.27644e-05	0.000556586	0	4.63822e-05	0	4.63822e-05	0.00245826	0	4.63822e-05	0.000185529	0	0	0	0.00139147	0	4.63822e-05	0	0	9.27644e-05	0.00408163	0.000185529	0	0.00190167	0	0	0	4.63822e-05	0	0.000742115	0.000463822	0.000602968	9.27644e-05	9.27644e-05	0	0.000139147	0	0	0	0	0.000231911	0	0	0	0.00153061	0	0.000695733	0.000278293	0.00111317	0	0.000742115	0.000185529	0.00264378	0.000278293	0.000602968	0.000742115	0	0.000695733	0	0	0	0	0	9.27644e-05	0	4.63822e-05	0	0.0269481	0.00102041	0.000139147	0.000371058	0.0236085	0.000231911	0.000556586	0	0.000185529	0	0.000649351	0	4.63822e-05	0.000788497	0	0	0	0	4.63822e-05	4.63822e-05	4.63822e-05	4.63822e-05	0.000185529	0.000556586	0	0	0.000532269	0	4.43557e-05	0	0	4.43557e-05	0	0	0	0	0.0444001	4.43557e-05	0	0.00674207	0	0	0.000665336	0	0	0	0.000665336	0	4.43557e-05	0	0.000443557	0.0591262	0.0120648	0.00159681	0.000354846	0.00261699	0	0	0.0428476	0.000754047	0.00031049	0.00421379	0	0	0.00319361	0.00492349	0.0089155	0.00248392	0	0.00186294	0.00864937	0	0.000665336	0	0.00705256	0	0	0	0	0	0	0	0	0	0	0	0	0	0	0	0	0.0108228	0.00337104	4.43557e-05	0.000399202	0	0.00062098	0.00062098	0.00181859	0	0	8.87115e-05	0.000709692	0	0	4.43557e-05	0	0	0	0	0	0.000754047	0	4.43557e-05	0	0	0	0	0	0	4.43557e-05	0.000133067	0	0	8.87115e-05	0.000221779	0	0	0	0	0	0	0	4.43557e-05	0	4.43557e-05	0	0	8.87115e-05	0	0	0	0	0	0	0	0	0	0	0	0	0	0	0	0	0	8.87115e-05	0	0	0	0	0	0	0	0	8.87115e-05	0	0	0	0	0	0	4.43557e-05	4.43557e-05	0	0	0	8.87115e-05	0	0	0	0	0	8.87115e-05	0	0	0.00337104	0	0	0.000221779	0	0	4.43557e-05	0	0	4.43557e-05	0	8.87115e-05	0	0.000133067	8.87115e-05	0	0.00110889	0	0	0	0	0	0	0	0	0	0	0	4.43557e-05	4.43557e-05	0	0	0	0	0	0	0	0	0	0	0	0	0	0	0	0	0	0	0	0	0	0	0	4.43557e-05	0	0	0.00421379	0.00102018	0.000532269	0.0328676	0	0.000842759	0	0	0	0	0	0	0	0	0	0	0	0	0	0	8.87115e-05	0	0.017831	0	0	0	0	0.000177423	0	0.00283877	4.43557e-05	0	0	0	0	8.87115e-05	0	0	0	0	0	0	0	0.000842759	4.43557e-05	8.87115e-05	0	0.00137503	0.0116656	0.00133067	0.00155245	0.0773564	4.43557e-05	8.87115e-05	0	0	0	0	0	0	0	0	0	8.87115e-05	0	0	0	0	0	0	0	0	0	0	0	0	0	0	0	0	4.43557e-05	0	0.149213	0.00922599	0.000487913	8.87115e-05	0.000709692	0.000532269	0.000354846	0.00155245	0.000133067	4.43557e-05	0.0172987	4.43557e-05	0.0172544	0.00345975	0.00439122	8.87115e-05	8.87115e-05	0	0	0.000133067	0	0	8.87115e-05	0	0.00208472	0	0	0.000798403	0	4.43557e-05	0	0	0	0.000177423	0	4.43557e-05	4.43557e-05	0.000133067	4.43557e-05	0	0.00186294	0.000576625	0	0.00124196	0.000177423	0	0.000354846	0	0	0	0	4.43557e-05	0	0	0	0	0.000354846	0.000221779	0	0	0	4.43557e-05	0	0	0	0	0.000177423	8.87115e-05	0	0.00439122	0	0	0	0	0	4.43557e-05	4.43557e-05	0	0	8.87115e-05	0	0	0	0	0	0	0	0	0	0.00212908	0	0.00106454	0.000887115	0	0	0.000266134	0.000266134	0	0	4.43557e-05	0	0	0.0249279	0.000133067	0	0	0	0	0	0.000798403	0	0	8.87115e-05	4.43557e-05	0	0.000177423	0	4.43557e-05	0.0494566	0	0.000266134	0.000532269	0	0	0.00589931	0.00261699	0.0077179	0	0.000133067	0.0626747	0.0117986	0.00869372	0.016456	0	0.00275006	0.000354846	0	0	0	0	0.000266134	0	0	0	0	0	4.43557e-05	0	0	8.87115e-05	0.00137503	0	0.000177423	0.000354846	0.0194278	0.00221779	0.000709692	0.00266134	0.00031049	0.0011976	0	0	0	0	0	0.00031049	0	0.000177423	0.000266134	0	0	0	0	8.87115e-05	0	0	0.00869372	0.00243957	0	0.0446662	0	0	4.43557e-05	0.00177423	0	0	0.00984697	0	0	0.00128632	0	0	8.87115e-05	8.87115e-05	0.000443557	0.00283877	0	0.000133067	0.00159681	4.43557e-05	0	0.00062098	0	4.43557e-05	0	0	0.00062098	0	0	0	0	0	0	0	4.43557e-05	0	0.000798403	0	0.000576625	0	0	0	0	0.000842759	0	0	0	0	0.000221779	0.000399202	0	0	0	0	0.000754047	8.87115e-05	0	0	0	0.000133067	0	0	0.000133067	0	0	4.43557e-05	0.00177423	0	0	0.00124196	4.43557e-05	0	0	0.00221779	0.00252828	4.43557e-05	0	0	0.000576625	0.00864937	0.000754047	0	0	0	0	0	0	0	4.43557e-05	0.0357951	8.87115e-05	0.000177423	0.0205811	0	0	0	4.43557e-05	0	0.000887115	0	8.87115e-05	4.43557e-05	0.000133067	0	8.87115e-05	0	0	0	0	0	4.43557e-05	0	0	0	0	0	0	0	0	4.43557e-05	0	0	0	0	0	0	0	0	0	0	0	4.43557e-05	0	0	0	0	0.000177423	0	0	0	0	0.000399202
133	2461	Kisoro	Nyarusiza	100	-1	-1.74	-1.17	-0.4	85	79	82	0	0	0	0	0	0	0.00217148	0.0725143	0.000987037	0	0	0	0	0.00171086	0	0	0.000131605	0.000592222	0.00052642	0	0	0	0.000197407	0	0.000131605	0	0	0.000723827	0	0	6.58025e-05	0.000197407	0	0	0.00026321	0.000329012	0	0.000131605	0	0	0	0	0	0	0	0.000197407	0	0	0	0	0.000394815	0	0	0	0	0	0	0	0	0	0	0	0.216885	0.0501415	0.000658025	0.0027637	0	0	0.0929131	0.000987037	0	6.58025e-05	0	0	6.58025e-05	0	0.00677765	0	0.00125025	0.000131605	0	0	0.0140817	0	0	0	0.00052642	0	0.00164506	6.58025e-05	0	0	0	0	6.58025e-05	0.00677765	0	0	0.00052642	0.00052642	0	0.00105284	0.0211226	0	0.000329012	0	0.000329012	0	0	0.00289531	0	0.00217148	0	6.58025e-05	0.000592222	0	0	0	0	0	0.000197407	0	0.00177667	0.00250049	0.00289531	0.00052642	0	0.000131605	0	0	0	6.58025e-05	0	0	0	0.00026321	0	0	0	0	0	0.000197407	0	0.00026321	0	6.58025e-05	0.000197407	0	0	0	0	0.0679081	0	0	0.000197407	0.00197407	0	0	0	0.0025663	0	0	0.0257288	0.00243469	0	0	0.00177667	0.000197407	0	0	0	0	0.00052642	0.000658025	0	0	0.00736988	6.58025e-05	0	6.58025e-05	0	0	0	0	0	0	0	0.00026321	0.000394815	0.00875173	0	0.000329012	0	0	0	0	0	0	0	0	0	0	0.00243469	0	0	0	0.00078963	0	0	0	6.58025e-05	0	0	0	0	0	0	0	0	0	0	0	6.58025e-05	0	0	0	0	6.58025e-05	0	0	6.58025e-05	0	0	0	0	0	0	0.00440876	0	0	0	0	0	0	0	0	0	0	0	0	0	0	0	0	0	0	0	0	0	0	0	0	0	0	0.00177667	0.000197407	0	0	0	6.58025e-05	0	0.000329012	6.58025e-05	0.000394815	0.00223728	0	0.000197407	0.000131605	6.58025e-05	0.000131605	0.00111864	0	0	0.000460617	0	0.0136869	0	0.000131605	0	0	0	0.000197407	0.00282951	0	0.00125025	0.0214516	0.000394815	0.00052642	0.000131605	0	0.000460617	0	0	0.000131605	0	0.000197407	0.00105284	0.00118444	0.000197407	0.000855432	0.00111864	0.000460617	0	0	0	0	0.00125025	0.000131605	0	0	0.000197407	0.000592222	0	0	0	0	6.58025e-05	0.000131605	0	0.00026321	0.000329012	0.000329012	0.000723827	0	0.000197407	0.000592222	0	0	0	0	0	0.00138185	0	0	0.00026321	0.000394815	0.0392841	0.000460617	0.000131605	0.000197407	6.58025e-05	0.00217148	0.000131605	0	0	0.000855432	0	0.00217148	0	0	0	6.58025e-05	0	0	0.000197407	0.00151346	0.000131605	0.000855432	0	0.000197407	0	0.000131605	0.000658025	0	0.000131605	0.000394815	0.000197407	0	0.000131605	0	0.000197407	0.000460617	0.000394815	0	0	0	0.000131605	0	0	0.000394815	0	0	0.00585642	0.000329012	0.000197407	0	0	0.000197407	0	0.000329012	0	0	0	0.000131605	0.00704086	0.0126999	0	0	0.0382312	0.00197407	0.0146081	0	0	0.000394815	0	0	0	0	0	0.000723827	0	0	0	0	0.00052642	0	0.000329012	0	0.00052642	0	6.58025e-05	0.00131605	0	0	0	0	6.58025e-05	0	0	0	6.58025e-05	0	0	0	0.00223728	0	0.0162532	0	0.000394815	0	0	0	0.000723827	0	0	0	6.58025e-05	0.000131605	0.000197407	0	0	0	0	0	0.000987037	0	0.000131605	0	0	0	0	0.000329012	0	0	0	0	0	0	0	0.00026321	0.00230309	0.00315852	0	0	0	0.000197407	6.58025e-05	0	0	0.000592222	0.000394815	0	0	0	0.00026321	0.000394815	0.000329012	6.58025e-05	0.00052642	0.00111864	0.0025663	6.58025e-05	0.00638284	0.000394815	0.000460617	0	0	0	0	0	0	0	0	0	0	0	0	0.108311	0.00388235	0.000987037	0	0.00171086	0	0	0	0.00111864	0	0.000329012	0	0	0	0	0	0	0	0.000131605	0	0	6.58025e-05	6.58025e-05	0	0	0	2.8865e-05	0	0	0	0	0.00011546	2.8865e-05	0	0	0.00101028	0.195734	0.00254012	0.0327618	0.010478	0.000692761	0.0053689	0.0011546	0.00225147	0	0.000577301	0.000202055	0.00028865	0.000375245	0.00112574	0.00225147	0.00467613	0.000894816	0.00011546	5.77301e-05	0	0.00378132	0.000779356	0	0.000606166	0	0	0	0	0.00051957	0.000490705	0	0	0	0	0	0.00017319	0.000894816	0	0.00028865	5.77301e-05	0.00040411	0	2.8865e-05	0	0.000259785	0	0	0	2.8865e-05	0	0	0	0	0	0	0.0598661	0.199198	0.00161644	0.0023092	5.77301e-05	0.00482046	0.00034638	0.000202055	0	2.8865e-05	0.00040411	0	0.000259785	0	0	0.00011546	0.000635031	0	0	0	0	0.000635031	0	0	0	0.000981411	0	0	2.8865e-05	0	0.000490705	0	2.8865e-05	0.00034638	2.8865e-05	0	0.00017319	2.8865e-05	5.77301e-05	0	5.77301e-05	0	0.00017319	0	0	2.8865e-05	0.00132779	0.000432975	2.8865e-05	0.000606166	2.8865e-05	0	0	8.65951e-05	0	0	5.77301e-05	0	0	0	8.65951e-05	0	0.00040411	0	0	0	2.8865e-05	0	0.000202055	0.00040411	8.65951e-05	2.8865e-05	0	0	8.65951e-05	8.65951e-05	8.65951e-05	0	5.77301e-05	5.77301e-05	0	0	0.00011546	0	0	0	0	0.00210715	0	0.00233807	0	0.011546	0	0	0	0	0	0	0	2.8865e-05	0.00011546	0	0.00259785	0	0	0	0	0	0	0	0	0.137253	0.000202055	8.65951e-05	0.000202055	0.000837086	0	0	0	0	0	0	0	0	0	0	0	0	0	0	0.00011546	0	0	0	0.00150098	0	0	0	0	0.00251126	0	2.8865e-05	0.000837086	2.8865e-05	0	0	0.0205808	0.00372359	0	0	2.8865e-05	0	0	0	0	0	0	0	0	2.8865e-05	0	0	0	0	0	0	0	0	0	0	0	0.0172902	0	0	0	2.8865e-05	0	0	0.00152985	0	2.8865e-05	2.8865e-05	0	2.8865e-05	0	0	0	0	0	0	0	0	2.8865e-05	0	0.00028865	0	2.8865e-05	0	0	0	0	0	5.77301e-05	0	0	0	0	0	0	2.8865e-05	0	0	0	0	0	0	0	0	0	0	0	0	0	0	0	0	0	0	0	0	0	5.77301e-05	0	0.0167994	0.0029731	2.8865e-05	0	0.000721626	0.000432975	0.000144325	0.00011546	0.000432975	0.000317515	0.00897702	8.65951e-05	0.00337721	0.000144325	0.00132779	5.77301e-05	5.77301e-05	0	0.000317515	0.00704307	0.00034638	0.000375245	0	0.00178963	0.000635031	0.00277104	0	0.0409306	0.00822653	5.77301e-05	0	0	0.00034638	0.00132779	0	0.00011546	0.000663896	0	0	0	0.00017319	0.000144325	0	0.00147212	0.00017319	0	0.00046184	8.65951e-05	0	2.8865e-05	0	0.00046184	0	0	0	0	0	0.000144325	0	0.000317515	0	0.00152985	8.65951e-05	0	5.77301e-05	0	2.8865e-05	8.65951e-05	0	0.000490705	0	2.8865e-05	0	0.00017319	0	0.00011546	0	2.8865e-05	5.77301e-05	0.00118347	0.00023092	0	0	2.8865e-05	0	0.000202055	0.000259785	0.000144325	0	0.0266424	0	0.0101605	0	5.77301e-05	0.000375245	0.00499365	0.00011546	0	0.000144325	0.000202055	0	2.8865e-05	0.00158758	8.65951e-05	0	0.00011546	2.8865e-05	5.77301e-05	5.77301e-05	0.0101028	2.8865e-05	0	0.00011546	0.00011546	0	0.000750491	0	0.00017319	0.00167417	0	0.000837086	0.000144325	0.000375245	0.00011546	0.000548436	0	0.000317515	0	0	0.000432975	0	0.00046184	0.000144325	0	0	0.000144325	2.8865e-05	0.000202055	0.00017319	0	0.000202055	0	0	0	0	0	0.000432975	8.65951e-05	0	0.0012412	0	2.8865e-05	0	8.65951e-05	0.00112574	2.8865e-05	5.77301e-05	5.77301e-05	0	0	0	0	0	0	0	0.00320402	0	0	0.00204942	2.8865e-05	0	0	0	0.000144325	0.000202055	0.00424316	0.00129893	0.00034638	0	0.00909248	0	0	0	0	0	0	0	0	0.00167417	0	0	0	5.77301e-05	8.65951e-05	5.77301e-05	0.00017319	0	2.8865e-05	0.000259785	0	0	0	0	0	5.77301e-05	0	0	5.77301e-05	0.00011546	0	0	0	0	0	0.000144325	0	0.0023092	5.77301e-05	0	0	0	2.8865e-05	8.65951e-05	0	0	0	0	0	0.0121233	0	0	0	0	0	0.000923681	0.00011546	0	0	0	0	0.000144325	0	0.00170304	0	0	0	0.00303083	0	2.8865e-05	5.77301e-05	0	0	0	0.00011546	0	0.00023092	0.000577301	0	0.00034638	0	2.8865e-05	0	0	0	0	2.8865e-05	0.000375245	0	0	0.000663896	2.8865e-05	0.000259785	2.8865e-05	0.00017319	0	0	0.00023092	0	0.000259785	0	0.00011546	0.00040411	0	0	2.8865e-05	0	0	0	0	0	5.77301e-05	0	2.8865e-05	0	0	0	0	0.000202055	0.00106801	0	0	0.00011546	0.0150387	0.000432975	0	0.00147212	0	0.000663896	0.000779356	0.00152985	0.00216488	2.8865e-05	0	0	0	0	0	0	0	0	0.000144325	2.8865e-05
134	2463	Kisoro	Nyarusiza	94	-1	-2.31	-1.41	-0.37	100	94	94	0	0	0	0	0	0	0.0101551	0.00564175	0.00357311	0	9.40291e-05	0.000376117	0.000376117	0.000188058	0	0.000188058	9.40291e-05	0	0.000188058	0	0	0	0	0.000282087	0	0	0	0.000846262	0	0	0	9.40291e-05	0	0	0	0.000188058	0	0	0	0	0	0	0	0	0	0	0	0	0	0	0.00921486	0	0	0	0	0	0	0	0	0	0	0	0.0758815	0.0267043	0.0045134	0.0132581	0	0	0.00131641	0	0	0	0	0	0	0	0.00197461	0	0.000376117	9.40291e-05	0	0	9.40291e-05	0	0.0045134	0	9.40291e-05	0	0.000188058	0.000376117	0	0	0.00112835	0.000188058	0.00206864	9.40291e-05	0	0	0.000282087	0.00206864	0	0	0	0	0.00112835	0.000188058	0.000282087	0	0	0.000188058	0	9.40291e-05	0	0.000658204	0.000188058	0	0	0	0	0	0	0	0.000282087	0	0	0	0	0	0	0	0	0	0	0	0	0	0	0	0	0	0	0	0	9.40291e-05	0	0	9.40291e-05	0	0	0	0	0	0.00554772	0.00150447	0	0.00272685	0.000470146	0	0.00865068	0	0	0.00122238	0.000752233	0	0.000658204	0	9.40291e-05	0	0.000376117	0.000658204	0.0107193	0	0	0	0	0	0	0	0.000940291	0.000470146	0	0	0	0.000846262	0	0	0	0	0	0.000188058	0.00479549	0	0.00846262	0	0.000188058	0	0	0	0.00206864	0.000282087	0.000470146	0.0196521	0	0.00441937	0.00188058	0.0106253	0.00554772	0.000846262	0	0	0	0	0	0.000188058	0	0	0	0.00216267	0	0	0	0	0	0	0	0	0	0	0	0	0	0	0	0	0	0	0	0	0	0.000188058	0	0	0	0	0	0	0	0	0	0	0	0	0	0	0	0	0	0	0	0	0	0	0	0.000188058	0.000188058	0	0	0	0	0	0	0	0	0	0	0	0.000846262	0	0	0.000282087	0	0	0	0	0	0.000188058	9.40291e-05	0.000188058	0	0	0	0	0.000188058	0	9.40291e-05	0	9.40291e-05	9.40291e-05	0	0	0	0	0	0.000282087	0.000188058	0	0	9.40291e-05	0.000752233	0	0.00112835	0	0	0.000188058	0	0	0.00122238	0.000752233	0	0	0	0.000846262	0	0	0.000658204	9.40291e-05	0	0	0	9.40291e-05	0	0.000376117	0	0	0.000188058	0.000376117	0	0	0	0	0	0	0	0	0	0	0.00592384	0.00131641	0.000940291	0	0	0.000282087	0	0	0	0.000188058	0	0	0	0	9.40291e-05	0	0.000282087	0	0.000282087	0.0134462	0.00150447	0	0	9.40291e-05	0	0.000376117	0.000940291	9.40291e-05	0	0	0	0.000188058	0	0.000282087	0	0.0749412	0.0113775	0	0	0.000188058	0.00300893	0	9.40291e-05	0	0	0	0.0015985	0.000188058	0	0	0	0	0.000470146	9.40291e-05	0	0	0	0.00103432	0.0299953	0	0	0	0	0	0	0	0.0181476	0.0184297	0	0	0	9.40291e-05	0	0.00197461	0	0	0	0	0.00131641	0	0	0	0	0	0.000376117	0	0	0	0	0	0	0.000188058	9.40291e-05	0	0.000564175	0	0.00658204	0	0.00432534	0	0	0.000376117	0.00658204	0	0	0	0.00103432	0	0	0	0.000282087	0	0.000188058	0	0.000188058	0	0	0	0.00131641	0	0.000846262	0	0	0	0	0.00376117	0.000188058	0	0	0	0	9.40291e-05	0	0	0.00141044	0	0	0.000282087	0	0.000188058	0	0	0	0	9.40291e-05	0	0	0	0	0	0.00112835	0.000564175	9.40291e-05	0	0.00216267	0.00206864	0.0219088	0.00103432	0	0.000376117	0.000846262	0	0	0	0	0	0	0	0	0	0.000188058	0.177997	0.00667607	0.00197461	0	0.000752233	0	0.000188058	0	0	0	9.40291e-05	0.000282087	0	0	0	0.104843	0.178749	0	0	0	9.40291e-05	0	0.0015985	0.00103432	0	0	0	0	0.0204114	0.000279062	0.0165843	0.0598788	0.000518259	0	0	0	3.98661e-05	0	0	3.98661e-05	0	0	0	0	0	0	0	0	0	0	0	0.000438527	7.97321e-05	0	0	0	0	0	0	0	0	0.000239196	0	0	0	0.000358794	0.000159464	0	0	0	0	3.98661e-05	0	0	0.000677723	0	0	0	0	0	0	0.0142322	0	0.00175411	0.00629884	0.0161458	0	0.00227236	0	0.00111625	0.00191357	0.00103652	0.00574071	0.0226439	0	0.307846	0.0019933	0.00019933	0.000398661	3.98661e-05	7.97321e-05	0.000239196	0	0.000159464	0.00263116	0.00175411	0	0.000597991	3.98661e-05	0	0	0.000159464	0	0	0	0	0	0	3.98661e-05	0	0	0	0	0	0	0	0	0	0	0	0	0	0	0	0	7.97321e-05	0	0	0.000119598	0	0	0	0	0	0	0	0	0	0	0	0	0	0	7.97321e-05	0	0	0	0	0	0	0	0	0	0	0	0	0	0	0	0	0	0	0	0	7.97321e-05	0	0.000398661	0	0.000717589	0	0	0	0.0043454	0	0	0	0.000159464	0	0	0	0	3.98661e-05	0.00103652	0.0100462	0.000797321	0.00275076	0.00019933	0	0	0	7.97321e-05	3.98661e-05	0	0.000279062	3.98661e-05	0	0	0.00207303	0.000119598	0.00019933	0.00147504	3.98661e-05	0.000438527	0	0	0.000677723	0.00231223	0	0.000119598	0	0	0	0	0.000279062	0.00123585	0	3.98661e-05	0	0	0	3.98661e-05	0.000717589	0.00139531	7.97321e-05	0	0.000877053	0	0.00159464	0	0.000597991	0.000438527	0	3.98661e-05	0	0	0	0.000279062	0	0	0	0	0	7.97321e-05	0	0	0	0	0	0	0	0	0	3.98661e-05	0	0	0	0	0	0	0	0	0	0	0	0	0	0	0	0	0	0	0.000119598	0	0	0	0.00159464	0	0.000318928	0	0	0.000797321	0	0.000119598	0.00454473	3.98661e-05	0	0.00163451	0.022325	0.00893	0.000438527	0.000996651	0.000956785	0.0127173	0.00019933	0.00267103	0.00916919	0.000478393	0.000558125	0.000478393	0.000916919	0.00438527	0.000956785	0.0155478	0.0167437	0.0100064	0	0.00207303	0	0.00131558	0.00219263	0	0.00119598	0.0239196	0	0.00175411	0.000677723	0.000279062	0.000279062	3.98661e-05	0	0.000239196	0.000119598	0	0	0.000358794	0	0.000438527	0	0.000239196	0	3.98661e-05	0	0	0.000159464	3.98661e-05	0.000518259	0	0.00019933	0.000239196	0.000996651	0	3.98661e-05	0.00019933	0.000558125	0	0	0	0	0	0	0	0	0.00019933	0	0	0.000398661	3.98661e-05	0.000239196	0.000159464	0	7.97321e-05	3.98661e-05	0	0	0	0	0	0	0	0	0	7.97321e-05	0	3.98661e-05	0	3.98661e-05	0.00019933	3.98661e-05	0.00019933	3.98661e-05	0.00019933	3.98661e-05	3.98661e-05	0	0	0	0	0.000159464	0	0	0	0	0	0	0	0.000119598	0	3.98661e-05	0.00510285	0.000159464	3.98661e-05	0.000518259	0	0.00486366	0.000398661	0.000159464	0.000119598	0.000119598	0.000318928	0	0	0.000119598	7.97321e-05	0	0	0	0.000398661	0.000279062	0	0	0	0	0	0.00275076	0	0	0	0	7.97321e-05	0.000318928	0	0.000119598	0.000478393	0	0	0.00689683	0	0	3.98661e-05	3.98661e-05	7.97321e-05	0	0	0.00119598	0	0.000358794	0	0.00019933	0	0.000159464	0.00019933	0.000558125	0.00163451	0.000518259	0.00019933	0	7.97321e-05	0.000637857	0.00637857	0.00191357	0.000837187	0.000318928	3.98661e-05	0.000318928	0	0	0	0	3.98661e-05	3.98661e-05	0	0	0	0	0	0	0.00175411	0.00366768	0	0	0	0	0	0.00342848	0	0	0.00127571	0.000239196	3.98661e-05	0	0	0	0	0	0	0.0139133	0.000159464	0	0	0	0	0	0	0.000159464	3.98661e-05	0	0	0.000119598	0.000438527	0.000159464	0	0	0	0.000239196	0	0	0.00019933	0	0	0	0.000398661	0	0.000717589	0	0.000239196	0.000518259	0	0	0.000239196	0	0	0.00019933	0.000677723	0.0101658	0.0134747	0	3.98661e-05	0	0.0485568	0	3.98661e-05	0	0	0	0	0.0186573	0.00019933	0	0.000677723	0.00283049	0	0	0.00526232	0.000279062	0	3.98661e-05	0.000239196	0.000159464	0	0.000159464	0	0	3.98661e-05	0	0	0	0	0.00019933	0.00019933	0.00291022	3.98661e-05	0.0169032	0.00283049	0.000717589	7.97321e-05	0.00534205	0	0.0208499	0.00111625	3.98661e-05	0.000239196	0	0	7.97321e-05	0.000279062	0.00302982	0.000478393	3.98661e-05	0	0	0	0	0	7.97321e-05	0.00195344	0.000279062	0	7.97321e-05	0	0.000318928	0.0776989	0	0.000438527	0	0.000478393	3.98661e-05	3.98661e-05	0	0	0	0	0.000398661	0.00354808	0.000159464	0	3.98661e-05	0.00438527	0	0	0	0	0.000358794	0.000239196	0.000637857	0.000677723	0.000239196	0	0	0	0	7.97321e-05	0	0	0	0	0
135	2465	Kisoro	Nyarusiza	94	-1	-3.89	-2.1	-0.09	80	74	76	0.001261	0.00415206	0.000922679	0	0	0.0010457	0	0.000246048	0.0641262	0	0	0	0	0	3.0756e-05	0.00246048	0	0	0	0	0	0.000738144	0	0	0	0	0	0.00532078	0.000276804	0	0.00015378	0	0.000123024	0	0.000246048	0.000123024	0.00015378	0.000123024	0.000276804	3.0756e-05	6.1512e-05	0	0	0	0	0	0	0	0	0	0.000338316	0	0.019038	0.00304484	0.0010457	0.00261426	0.0023067	0	0.000246048	0.00119948	0.00276804	0	0.0242357	0.0162699	0.00778126	0.00981116	0	0.0596666	0.0223904	0.0365381	0	6.1512e-05	0	0	0.00608968	0.00716614	0.00101495	0.00575137	0.00030756	0	9.22679e-05	0.0567448	0	0	0	0	3.0756e-05	0	0.000184536	6.1512e-05	0	0	0	0	0.00301409	0.00061512	0	0.000799656	9.22679e-05	0	0	0.000492096	0.00199914	0	0	0.00015378	6.1512e-05	0.000123024	0	0	0.000215292	0	0	0.000276804	3.0756e-05	0	0	0	0	0	3.0756e-05	0.00184536	3.0756e-05	9.22679e-05	0.000492096	9.22679e-05	0	3.0756e-05	0	0	0.0015378	0	0	0	0	0	0	0	0	0	0	0.000184536	9.22679e-05	3.0756e-05	0	0	3.0756e-05	0	0	0	0	6.1512e-05	0.000430584	0	0	0	0.00135326	0	0.000369072	0	0	0.000738144	0	0	0.00144553	0	0	0	0	0	0	0	0	0	0	0	0.000984191	0	0	0.000799656	0	0.00150704	0	0.000553608	0.00178385	0	0	9.22679e-05	0	0.00286031	0	3.0756e-05	0.00295257	0	0.00135326	0.00206065	3.0756e-05	0.00778126	0.00123024	0.00267577	0	0.00239897	0	0.000184536	0.0132558	0	0.000584364	0.000707388	0	0.000522852	0.00015378	0	0.000584364	0	0	0	0	0	0	0.00175309	0.000123024	0.00030756	0.000246048	0.000184536	6.1512e-05	0	3.0756e-05	3.0756e-05	0	0	0	0	0	0	0	0	0	0.000369072	3.0756e-05	0.00110722	0	0	0.00753522	0.00369072	0.00015378	0.000645876	6.1512e-05	0	0.00224519	0.00169158	0.000246048	0.000369072	0.00015378	0.0015378	0.000492096	0.00252199	0.00996494	0	0	0.000492096	0.00399828	0.0126715	0	0	0.0084579	0	0	0.000276804	0	0.000123024	0.000184536	0.00141478	0.00015378	0.00132251	0.000276804	0.00015378	0.00132251	0.000522852	0.000553608	0.001261	0.00458264	0	0	9.22679e-05	0.00135326	0.000184536	0.000861167	0.000123024	0	0.00015378	0.00141478	0.000276804	0.0245433	0.0188534	0.000645876	0	0.000123024	0.000123024	6.1512e-05	0.00015378	0	0.000123024	0	0.000738144	0	0.000184536	0	0	0.00206065	0	0.000399828	0.00015378	0	9.22679e-05	3.0756e-05	0	0.00215292	0	0.00030756	0	6.1512e-05	0	3.0756e-05	0.000492096	0.000123024	6.1512e-05	6.1512e-05	0.000215292	0	6.1512e-05	0	0.000830412	0.00341391	0	0	0.00175309	3.0756e-05	0.000522852	0	0.00061512	0.0015378	0.00150704	0	0	0.000584364	0.0007689	0.00295257	9.22679e-05	0.0010457	0.00753522	0.000492096	0.000246048	0	0	0	6.1512e-05	0	0	3.0756e-05	3.0756e-05	0.000123024	0.00962662	0.000246048	0	0.00199914	0.00147629	6.1512e-05	0	9.22679e-05	0.000984191	0.000276804	0	0.000922679	0.000553608	0.00119948	0.000830412	0.00015378	0	9.22679e-05	0.00061512	0.000123024	0.00304484	0.00332165	0.00199914	6.1512e-05	0.000123024	0.00030756	0	0.000399828	3.0756e-05	0.000123024	0.0030756	0.0292182	0.000922679	0.000553608	0	0.000215292	0	0.00252199	0.0015378	0	0.000184536	0.00113797	9.22679e-05	0.00227594	0	0	0	0	0	0	0.00301409	0	0.00452113	0	0.00113797	0.000246048	0	0	0.00199914	0.00236821	0.00547456	0	0.00030756	0.001261	0	0.000830412	0	0.000738144	0.00166082	0.00046134	0	0	0.00178385	0	0	0	0	0.000799656	0	0.000276804	9.22679e-05	0.000799656	0	0.00485945	0	0.000738144	0	0.00046134	0	0.000123024	0.00289106	0.00645876	0	0.000215292	0	0.00015378	0.0130098	0.0007689	0	0	0.00144553	0.000553608	0.000922679	0.00159931	0	0	0	6.1512e-05	0	0.000830412	0.000830412	0	0.0311558	9.22679e-05	0	0	0.000215292	0.00030756	0.000584364	6.1512e-05	0.00541305	0	0.000276804	0.0038445	0.00030756	3.0756e-05	0.00187611	0.00519776	0.000522852	3.0756e-05	0	0	0.000246048	0.000891923	0	0.00135326	0.000584364	0.000399828	0.00030756	0.00221443	0.000738144	0.0108876	0.00046134	0	0.000799656	0	0.0477948	0.00449037	0	0	0.00206065	0	0.00169158	9.22679e-05	0.0908839	0	0.0197146	0.000430584	0.00015378	0.000246048	0.0391216	0.000369072	0.00135326	0	0.000645876	0.00030756	9.22679e-05	0	0	0.000184536	0	0.000799656	0.000184536	0	0	6.1512e-05	0	0	0.000738144	0.00135326	0	0	0	0	6.16941e-05	0	0	0.000308471	0	0	0	0	0	0	0	0	0	0	0	0	0	0	0	0	0	0	0	0.0185082	0.00296132	0.000370165	0.000431859	0	0.00894565	0.00154235	0	0.000678635	0	0.00401012	0	0	0.00758838	0.0133259	0.00388673	0.000740329	6.16941e-05	0.00148066	0	0	0.000863718	0	0.00931581	6.16941e-05	6.16941e-05	0	0	0	0	6.16941e-05	0	6.16941e-05	0	6.16941e-05	0.000123388	0.000123388	0	0	0	0.00351656	0.0062928	0	0	0	0.000246776	0.000802024	0.000123388	0	0	0	0	0	6.16941e-05	0	0	0	0	0	0	0	0	0	0	0	6.16941e-05	0	0	6.16941e-05	0	0	0	0	0	0	0	0	0	0	0	0	0	0	0	0	0	0.000308471	0	0	0	0	0	0	0	0	0	0	0	0	0	0	0	0	0	0	0	0	0	0	0	0	0	0	0	0.000123388	0	0	0	0	0	0	0	0	0.000123388	0	0	0	0	0	0	0	0	0	0	0	6.16941e-05	0	0	0.000185082	0	0	0	0	0.00283793	6.16941e-05	0	0	0	0	0	0	0	0	0	0	0	0	0	0	0	0	0	0	0	0.000431859	0	0	0	0	0	0	0	0	0	0	0	0	0	0.000185082	0	0.000493553	0	0	0.000246776	6.16941e-05	0	0.00172744	0	0.000555247	0	0.000185082	0	0	0	0	0	0.000185082	0	0	0	0	0	0	0	0	0	0	0	0	0	0	0.0212228	0	0	0	0	0	0	0	0	0	0	0	0	0	0	0	0	0	0	0	0	0.000123388	0.000308471	0.0512061	0.00178913	0.00141896	0.0220248	0.000185082	0.00129558	0	0.000431859	0.0142513	0.00148066	0.00475045	0	0	0	0	6.16941e-05	0	0	0	0	0	0	0	0	0	0	0	0	0.000246776	0.000185082	0	0	0	0	0	0	0	0	0	0.0715035	0.00647788	0.000863718	0	0	0.000246776	0.000493553	0.000123388	0.000123388	0	0.00271454	0.000308471	0.00653958	0.000678635	0.00296132	0	6.16941e-05	0.000185082	0	0.000185082	6.16941e-05	0.000616941	0	0.00172744	0.000555247	0.000555247	0	0.00246776	0.00148066	0.000802024	0	0	0	0.000246776	6.16941e-05	0.000308471	0.000123388	0	0	0	0	0.00703313	0	6.16941e-05	0	6.16941e-05	0.000925412	0	0	0	6.16941e-05	0.000123388	0	0	0	0	0.0010488	0	0	0.000123388	0.000863718	0.000185082	0.000185082	0.000802024	0.000555247	0.000123388	0.000308471	0.000802024	0.000308471	0.00129558	0.000431859	0	0	0.000370165	0.000185082	6.16941e-05	0	6.16941e-05	0	0.000308471	0	0	6.16941e-05	0.000185082	0	0.0603368	0.0426923	0.0871738	0.00388673	0.00610772	0.000123388	0.00111049	0.000370165	0.000246776	6.16941e-05	0	0.000431859	0	0	6.16941e-05	0	0	0.00357826	0.000678635	0.000185082	0	6.16941e-05	0.000246776	6.16941e-05	0.00401012	6.16941e-05	6.16941e-05	0	0.000123388	0	0.00203591	0	0.000185082	0.0761305	0.000370165	0	0.00783515	0	0	0.0106731	0	0.000863718	0.00382504	0.00431859	0.0438645	0.00246776	0.00512061	0	0.000185082	0.000431859	0.00203591	0	0.000123388	0.000802024	0.000740329	0.000616941	0	0	0.000246776	0	0	0.00579925	0.00215929	0	0.000987106	0	0	0	0	0.00215929	0.000123388	6.16941e-05	0.000308471	6.16941e-05	6.16941e-05	0.0142513	0.000246776	0.000308471	0.000493553	0	0	0	0	0	0	0	0	0	0	0	0	0	0	0	0	0	6.16941e-05	0.00160405	0.000863718	0	0	0.00666297	0	0	0	0.000185082	0	0	0.0010488	0.00425689	0.00703313	0	0	0.000246776	0.000925412	0.000493553	0	0	0	6.16941e-05	0	0.000987106	6.16941e-05	0.00191252	0	0.00135727	0.000246776	0.0041952	0	0.00178913	0.000370165	0.0323894	6.16941e-05	0.000123388	0	0	0.000123388	6.16941e-05	0	0.000185082	0	0.000431859	6.16941e-05	0	0	0	0	0.000123388	0	0.00111049	0.00363995	0	0	0	0.000616941	0	0	0.00203591	0.000370165	6.16941e-05	6.16941e-05	0	0	0	0	0	0	0	0.00135727	0	0.000678635	0.000308471	0	0.0782281	0	0.00573755	0	0.000123388	0.000123388	0	0	0.000802024	0	0.00141896	0.00456536	0.000863718	0.0100561	0.00407181	0.00265285	0	0	0.000123388	6.16941e-05	0	0	0.000123388	0.00277624	0.00326979	6.16941e-05	0	0	0	0.000802024	0	6.16941e-05	0.00370165	0.000370165	0.000370165	0.000123388	0.000185082	6.16941e-05	6.16941e-05	6.16941e-05	0.000555247	0	6.16941e-05	0	0	0.000123388	0	0	0	0	0	0	0	6.16941e-05	0.00240607	0.0589796	0.000185082	0	0.00240607	0	0	0	6.16941e-05	0
136	2467	Kisoro	Nyarusiza	103	-1	-1.45	-0.21	0.7	85	79	88	4.5498e-05	0	0	0.000181992	4.5498e-05	0	0.0021839	0.0118295	0.00272988	0.00377633	0	0	0.000136494	4.5498e-05	9.0996e-05	0	0.000272988	9.0996e-05	4.5498e-05	0	0.000409482	4.5498e-05	9.0996e-05	4.5498e-05	0	0	9.0996e-05	0.00991856	0.000136494	0.000136494	0.00045498	0	9.0996e-05	0	0.000409482	0.00068247	0	0	0.00131944	9.0996e-05	0	0	0	0	4.5498e-05	0	0	0	0	0	0	0.00022749	0	0	0	0	0.000363984	0	0	0	0	0	0.163702	0.0972292	0.000773466	0.00045498	0	0	0.00250239	0.0022749	0	0	0	0	0	0	0.00391283	9.0996e-05	0.00263888	0	0	0	0.000136494	0	0.010965	0.00127394	0.00323036	0.000272988	0.00618772	0	4.5498e-05	0	0.00191091	0	0.00022749	0.00090996	0	0.000636972	0.00090996	4.5498e-05	0	0.00045498	0.00131944	4.5498e-05	0.000181992	0	0.000545976	0.000318486	0	0.00163793	0	0.00272988	4.5498e-05	0	0.00068247	0	9.0996e-05	0	0	0	0.00022749	0	0.000955457	0.00022749	0	0.00022749	0	0.0155148	9.0996e-05	0	0	4.5498e-05	0.000136494	0	4.5498e-05	0	0	0	0	4.5498e-05	0	0	4.5498e-05	0.000363984	0	4.5498e-05	0.00022749	4.5498e-05	0	0	0	0.163156	0.00200191	4.5498e-05	4.5498e-05	0.000181992	4.5498e-05	4.5498e-05	0.00154693	0.00814414	0	0.00245689	0.0508212	0.00209291	0.0141044	4.5498e-05	0.00186542	0.000318486	0.000409482	0.000318486	0.000591474	0	0.0022294	0.00145594	4.5498e-05	0.000500478	0.000773466	9.0996e-05	0.00127394	4.5498e-05	0.000272988	0	0	4.5498e-05	0	0	0	0	0	0	0	0	0.0100096	0	0.00122845	0	0	0	0.000181992	0	0.00127394	0.0114655	0.00477729	0.00586924	0.00150143	0.00368534	0.0045043	0	0	9.0996e-05	0	0	0	0	0	0	0.000136494	0.00163793	0	0	0	0	0	0	0	0	0	0	0	0	0	0	0	0	0	0	0.000773466	0	0	0	0	0	0	0	0	0	0.000318486	0	0	0	0	0	0	4.5498e-05	0.000136494	0	0	0	0	0	9.0996e-05	0	0	0	0.00245689	0.000545976	0	0	0	0	0.000318486	0.00022749	9.0996e-05	0	0	9.0996e-05	9.0996e-05	0.000500478	0	4.5498e-05	0.00828063	0.000136494	0	9.0996e-05	4.5498e-05	0.000818964	0	4.5498e-05	0	4.5498e-05	0	9.0996e-05	0.00172892	0	0.00373083	0	0.000818964	0.000136494	0.000409482	0	0	0	0	0.00022749	0	0	0	9.0996e-05	0.000181992	0	9.0996e-05	0	0.000818964	0.000727968	0	0	0.00259338	0.00236589	0.000318486	9.0996e-05	9.0996e-05	0.000773466	0	0	4.5498e-05	0.000181992	0.00090996	0	0	0	0	0.00127394	0	0	9.0996e-05	9.0996e-05	0	0	0.000545976	0.000136494	0	4.5498e-05	0	4.5498e-05	0	0	0.00518677	4.5498e-05	0.000500478	0.000818964	0	0.000181992	0	0	0	0.000136494	0	0	0	0	4.5498e-05	0	0	0	0.000272988	0.00404932	0.000136494	0	0	0.000955457	0.00068247	0.000727968	0.00377633	0.000272988	0.000318486	0.00127394	0.000272988	0	0.000136494	0.00068247	9.0996e-05	0.00536876	0.00555075	0.000363984	0	0.00045498	0.00100096	0	9.0996e-05	0.00332135	0	0.000591474	0.00555075	0.000136494	0.000272988	0	0	0.00118295	0.00150143	0.00022749	0	0	0	0.000545976	0.0198826	0.000363984	0	0.0241594	0	0	0	0	0.000545976	0.0115565	0.00386733	0.000318486	0.000272988	0	0	0.00464079	0	9.0996e-05	0	0.00022749	0.000409482	0	9.0996e-05	0	0.00141044	0	4.5498e-05	0	0	0	0.00154693	0.000864462	0	0	0	0	0.000363984	0	0.000818964	0.00382183	0.00159243	9.0996e-05	0	0.000773466	0.00068247	0	0	0	0	0	0	0	0.00068247	0.00022749	0	0.000181992	0.00341235	0.000591474	0	0	0.00127394	0	0.000272988	0	0.0100551	0	0.00022749	0.0022294	0.0021384	0.00045498	0.000136494	0	0.000864462	0.00136494	0	0.00045498	0.000136494	0.00373083	0.000136494	0.00022749	0	0.000818964	0.000136494	4.5498e-05	0	0.000591474	0.000136494	0	0	0	0.000773466	0	0.000181992	0.00113745	9.0996e-05	4.5498e-05	0.00427681	0.000409482	0.00991856	0.00209291	0	0.000727968	0	0	0.00400382	0	0	0	0	0	0	0	0	0.115383	0.00341235	0.00200191	0	0.000272988	0	0	4.5498e-05	0.000136494	0	0.000500478	0	0	0	0	0.00100096	0	0	0	0	0	0	0	4.5498e-05	0	0.00283277	0	0	0	0	0	3.33267e-05	0.00019996	6.66533e-05	0	0.0122309	0.0984137	0.011631	0.176831	0.0302939	0.00216623	0.0226955	0.000366593	0.00843165	3.33267e-05	0.00286609	0.000266613	0.00123309	0.000566553	9.998e-05	0.00153303	0.00683197	0.00119976	6.66533e-05	0.000233287	6.66533e-05	0.00069986	3.33267e-05	0	6.66533e-05	0	9.998e-05	6.66533e-05	0.000366593	0.000433247	0.000133307	0.00039992	9.998e-05	0	0	0	0.00286609	0.000166633	0	0.000366593	0	0	0	0	0	0	0.00166633	0.00296607	0	0.00039992	0	0.000733187	0	0.000633207	0	0.000133307	0.0678864	0.0383257	0.0792508	0.00069986	0.00113311	0.000833167	0.0044991	0	0	0.000866493	0.00426581	0	0.00719856	0.000933147	0.00079984	6.66533e-05	0	0.000266613	0	0.00126641	0	0.00779844	0	0.00019996	0	0	6.66533e-05	6.66533e-05	3.33267e-05	0	0	6.66533e-05	0	9.998e-05	0	0	0.000133307	0.00176631	0	0	0.000566553	0	0.000133307	0.00103313	0.00059988	0	0.000333267	6.66533e-05	0	9.998e-05	0.00106645	0	0	0	0	6.66533e-05	0.00129974	6.66533e-05	9.998e-05	0.000133307	0.000133307	0.000133307	6.66533e-05	3.33267e-05	0	9.998e-05	0.000133307	0	0.000333267	0.000166633	0.000233287	0	3.33267e-05	0	0	0	3.33267e-05	0	0	0	0.0004999	0	3.33267e-05	0	0	0.000633207	0	0.00059988	0	0.00119976	0.00456575	0.00159968	0.000533227	0.00039992	6.66533e-05	0.00366593	0.00283277	0	0.00213291	0.000733187	0.00443245	0	0.0399253	0.0187296	0.000766513	6.66533e-05	0.00029994	9.998e-05	0	0	0.000433247	0.061621	0.00783177	0.00183297	0	0.000666533	0.000233287	0	0.00039992	0.00363261	0.0014997	3.33267e-05	0	0	0	3.33267e-05	0	9.998e-05	0	0	0	0.00116643	3.33267e-05	0	0	0.00069986	0	0	0	0.00193295	0.000333267	3.33267e-05	0.000433247	3.33267e-05	0.000666533	0	0.0115644	0.00196627	0.000133307	0.000133307	0	0.000133307	6.66533e-05	6.66533e-05	0	0	0	0	0	0	0	0	0	0	0	0	0	0	0	0	0	0.0242618	0	0	0	3.33267e-05	0	3.33267e-05	6.66533e-05	0	0	0	0	0	0	6.66533e-05	0	0	0	0	0	0	0.00353263	0	0	0	0	3.33267e-05	0	0	0	0	3.33267e-05	0	0	0.000333267	0.00156635	3.33267e-05	0.000133307	0.000766513	3.33267e-05	0.000333267	6.66533e-05	0.000133307	0	3.33267e-05	0	0	0	0	0.000533227	0.000266613	0.000933147	0.00206625	0.00029994	0	0	0.000266613	9.998e-05	6.66533e-05	3.33267e-05	0.00166633	0.00713191	0.0074985	0.00146637	0.000133307	0	0.000166633	0.000233287	3.33267e-05	0	0.000166633	0.000666533	0.0106979	3.33267e-05	9.998e-05	0	0.00109978	3.33267e-05	0.000133307	0	0.000833167	0.000133307	0.000233287	0.00019996	0.000166633	0.000533227	0.000633207	0.00116643	0.00123309	0.0169633	0.0155302	0.00179964	0.000133307	0	0.000433247	0.00163301	0	0.000633207	0.000533227	0	0	0	0.00019996	3.33267e-05	0	0.00019996	6.66533e-05	0	0.000133307	0	0	0	9.998e-05	0	0	0	0	0	0	9.998e-05	0.0004999	3.33267e-05	0	9.998e-05	6.66533e-05	3.33267e-05	0	3.33267e-05	3.33267e-05	9.998e-05	0	3.33267e-05	0	6.66533e-05	6.66533e-05	0	0	6.66533e-05	0	0	0	0.00039992	0.00019996	6.66533e-05	3.33267e-05	0.00029994	0.00109978	0	0	0	0	0.0014997	0.00119976	0.00156635	0	0.000666533	0.000433247	0.00106645	0	0	0	6.66533e-05	0	0	0.000166633	0.000533227	0	0	0	0	0	0.0019996	0	3.33267e-05	0	0	0	0.00213291	0	0	0.000366593	3.33267e-05	0.000166633	0.00019996	0	0	0.00019996	0.000133307	0.000533227	0	3.33267e-05	0.000166633	0	0	0	0.000366593	0	6.66533e-05	0	3.33267e-05	0.00079984	0	0.000433247	0	0	0.000133307	6.66533e-05	0	9.998e-05	3.33267e-05	6.66533e-05	0.000133307	0.000166633	0	0	0.000166633	0.00756515	0.000933147	0.000133307	0.000733187	9.998e-05	0.00029994	0	0	0	0	0	0.00986469	0.00039992	0	0.000866493	0.00019996	0.00483237	0.000766513	0	3.33267e-05	0	0.0136639	9.998e-05	0	0.000133307	0.000266613	0	0.00019996	0	0.000166633	0	0	0.0004999	0	0	0	0	0	3.33267e-05	0	0	9.998e-05	3.33267e-05	3.33267e-05	0.00019996	0.000366593	0	0	0	0	0.000466573	0.00126641	6.66533e-05	0	0.000133307	0.00239952	0	6.66533e-05	0	0	6.66533e-05	9.998e-05	0.00159968	0	0.000533227	0	0.00029994	0	0	0.00059988	0.000333267	0	0	0	0	0.000333267	0	0.00156635	0	0	3.33267e-05	6.66533e-05	0	0	0	0	0	0.00019996	0.000166633	0.000266613	0	9.998e-05	0.00376591	0	0	0.00019996	0	0.00069986	0	9.998e-05	0	0.000733187	0	6.66533e-05	0	0.00266613	0.000133307	6.66533e-05	9.998e-05	3.33267e-05	0	3.33267e-05	0.000266613	0	0.000133307	0.00019996	0	0.00089982	0.00089982	0.00116643	0.000633207	6.66533e-05	0	0	0	3.33267e-05	0.0004999	0	3.33267e-05	0	0	0.00019996	0.00039992	0	0	0	0.000933147	0.00019996	0.000166633	0	6.66533e-05	6.66533e-05	3.33267e-05	6.66533e-05	0.00029994	9.998e-05	0	3.33267e-05	0	0	0	0	0	0	0	0	0	3.33267e-05	0	0	0	3.33267e-05	0	0.000266613	0	0	0	0
137	2475	Kisoro	Nyarusiza	79	-1	-3.46	-1.37	0.46	75	77	85	0	0	0	0	0	0	0	0.0128339	0.000269478	0	0	0	0	0.000640011	0	0	3.36848e-05	0	0	0	0	0	3.36848e-05	0	0	0	0	0.00933068	0.000134739	0	0.000303163	0.000202109	0.000168424	0	0.000134739	0.000235793	0.000101054	0	0	6.73696e-05	0.00141476	0	0	0.000336848	0.000101054	6.73696e-05	0	0	0	3.36848e-05	0	0	0	0	0	0	0	0	0	0	0	0	0.353825	0.133021	0.0015495	0.0446323	3.36848e-05	0	0.0039748	0.000842119	0	6.73696e-05	0	0	3.36848e-05	0	0.00983596	6.73696e-05	0.00289689	0.0231751	0	0	0.000101054	0	0	0	0.000336848	6.73696e-05	0.00070738	0	0	0	0	0.000640011	0	0.000437902	0	0.000168424	0.000976859	0.00626537	0	0.000101054	0.000134739	0	0.00235793	0.000202109	0.00101054	0.000505272	0	0.000202109	0	0	0.000336848	0.00128002	0.00107791	0	6.73696e-05	0	0	0	0.000269478	0	0.000471587	0.000168424	6.73696e-05	0.000269478	0	3.36848e-05	3.36848e-05	0	0	0.000168424	0	0	0	6.73696e-05	0	6.73696e-05	0	0	0	0	0.000235793	0.000404217	0	3.36848e-05	0.000336848	3.36848e-05	0	0	3.36848e-05	0	0	0	0	0.0274531	0	0	0	0	0	0	0	0	0	0	0	0	0	0	0	0	0	0	0	0	0.000336848	0	0.00128002	0	0	0.000875804	0	0.00114528	0.00168424	0	0	0.00235793	0.00488429	0.0677401	0	0.00272847	0	0	0	0	0	0	0	0	0	0	0	0	0	0	0.000168424	0	0.000572641	0	0	6.73696e-05	0	0.000976859	0	0.00299795	0.000134739	0.00117897	0.000134739	0	0	0	3.36848e-05	0.000303163	0	0	0	3.36848e-05	0	0	0	0	0	0	0	0	0	0	0	0.000101054	0	0.000134739	6.73696e-05	0	0	0.000538956	0	0	0	0	0	0	0	0.000134739	0.000134739	0	0	0	0	0	0	0	0.000101054	0.00282952	0.0131371	0.00168424	0.00569273	0.00121265	0.000269478	0.000168424	0.000505272	0.00626537	0.000202109	0.00128002	0.00394112	0.000741065	0.00269478	0.00104423	0	0.00370533	0.00673696	0	0	0.00131371	0.00148213	0.00559167	0.000572641	3.36848e-05	0.000505272	0.000471587	0	0.00070738	0.0243541	0	0.00229056	0.00171792	0.00148213	0.000235793	0.00134739	0.000370533	0.000269478	0	0	6.73696e-05	0	0	0.00070738	0	0.00171792	0	0.000471587	0.000134739	3.36848e-05	0.000101054	0.000370533	3.36848e-05	0.000168424	0	0	0	0.000202109	0.000303163	6.73696e-05	0	0.00171792	0.000404217	0	0.000202109	0	0.00124634	0.00124634	0.00124634	0.0050864	0.000471587	0.000842119	0.00478324	0.00114528	0.000741065	0.000303163	0.000370533	0	6.73696e-05	0.000235793	6.73696e-05	3.36848e-05	0	0.0338195	0.00673696	0	0	0	0.0019874	0	0	0	0.00117897	0.000471587	0.000370533	0.000303163	0.00121265	0	0	0.000437902	0.000202109	0.000336848	0.000336848	0	6.73696e-05	3.36848e-05	0.000202109	0.000202109	0.000202109	3.36848e-05	0	0.000741065	0.000202109	0	0	6.73696e-05	0.000404217	6.73696e-05	0.000572641	0.000505272	3.36848e-05	0	0	0.000741065	0.000235793	3.36848e-05	0.000134739	3.36848e-05	0	0.00700643	6.73696e-05	0.000134739	0	0.00333479	0	0.000673696	0	0.00272847	0	0	0.000909489	0.0148887	0	0	0	0	0	0.00218951	0	0	0	0	0.000202109	0	0	0	0	0	0	0	0.000572641	0	0	0.000235793	0	0.00070738	0	0	0	0	0	0.000505272	0.000101054	0	0.000134739	0.000875804	0.000943174	3.36848e-05	0.000101054	0	3.36848e-05	0	0	0	0	6.73696e-05	0	0	3.36848e-05	0.000202109	0	0	0	6.73696e-05	0	0.000101054	0.000101054	6.73696e-05	0	0	0	0.000471587	0	0	0	0	0	0	0.000842119	0	0	0	0	0	0.000673696	0	0.000673696	0.000303163	0	0.000303163	0.000404217	0	0.000303163	0.000101054	0	0	0.000269478	0.000134739	0.00303163	0	0.000808435	0.000269478	0.00175161	0.000370533	0.000538956	0.0011116	0.00134739	6.73696e-05	0.000976859	0.0142487	0	0	0.00390743	0	0	0	0	0	0	0	0	0	0	0	3.36848e-05	0	0	3.36848e-05	0.0101054	3.36848e-05	0.000572641	0	0.00151582	3.36848e-05	0.00320005	0	0.00434534	0	0	0	0	0	0.000134739	0	0.000168424	0.000168424	0	0	0	0	0	0	0	0	0	0	0	0	0	0	9.65298e-05	0.000289589	0	0	0	0	0	0	0	0	0	0	0	0	0	0.000868768	0.000144795	0	0	0	4.82649e-05	4.82649e-05	0	4.82649e-05	0	0.000772238	0	0	0.000530914	0.00197886	0.00603311	0.00144795	0	0.000337854	0	0	0	0	0.00222018	0	0	0	0	0	0	0	0	0	0	0	0	0	0	0	0	0.00231671	0.000820503	0	0	0	0	0.000144795	0	0	0	0	0	0	0	0	0	0.00019306	0	0	0	0	0	0	0	0	0	0	0	0	0	0	0.000144795	0	0	0	0	0	0	0	0	0	0	0	0	0	0	0	0	0	0	0	0	0	0	0	0	0	0	0	0	0	0	0	0	0	0	0	0	0	0	0	0	0	0	0	0	0	0	0	0	0	0	0	0	0	0	4.82649e-05	0	0	0	0	0	0	0	0	0	0	0	0	0	0	0	0	0	0	0	4.82649e-05	0	0	0	0	0	0	0	0	0	0	0	0	0	0	0	0	0	0	0	0	0	0	0	0	0	0	0	0	0	0	0	0	0	0	0	0	0	0	0	0	0	0	0	0	0	0	0	0	0	0.144119	0.000144795	9.65298e-05	0	0	0.049375	0.0228293	0.00144795	0.106858	0.00699841	0	0	0	0	0	0	0	0	0	0.0598002	4.82649e-05	0	0.000675708	0.00111009	0.15715	4.82649e-05	0	0	9.65298e-05	0	0.00019306	0	0	0.000530914	0	0.000868768	0	0.00144795	0.0359573	0.000917033	0.00323375	0	0	0.00207539	9.65298e-05	0.000965298	0.0481683	0.00130315	0.00154448	4.82649e-05	9.65298e-05	0	0	0	0	0	0	0	0	0	0	0	0	0	9.65298e-05	0	0	4.82649e-05	0	0	0	0	0	0	0	0	0	0.00395772	0.00897727	0	0	0	0	0	0	0	0	0.00115836	0	0.0035716	9.65298e-05	0.000434384	4.82649e-05	0	0.00019306	0	4.82649e-05	0	0	0	0	0.000434384	4.82649e-05	0	4.82649e-05	0.00115836	4.82649e-05	9.65298e-05	0	0	0	0	4.82649e-05	0	0	0	0	0.0123075	0.00472996	0	9.65298e-05	0	0	9.65298e-05	0	9.65298e-05	0	0	0	9.65298e-05	0	0	0	0	0	0	0	0	0	0	0	0.000289589	0	9.65298e-05	0	0	0.000337854	0	0	0	0	0	0	0	0	0	0	0	4.82649e-05	0	0	0	0.000337854	0.000144795	0	0	0.000579179	0	0.000241324	4.82649e-05	0	0	0	0	0	0	0	0	0	0.0163135	0	0	0	4.82649e-05	0	0	0.00019306	0	0	4.82649e-05	4.82649e-05	0.000144795	4.82649e-05	0.000144795	0	0.0368261	0	0	0	0	0	0.0152517	0	0.013659	0.000289589	0.00477822	0.00487475	0.0128385	0.00265457	0	0	0.000289589	0	0	0	0	0	4.82649e-05	0	4.82649e-05	0	0	0	0	0	0	0	0	0	0.00111009	0.000241324	0.0137072	0.00125489	0.000289589	0.00188233	0.000289589	0.000386119	0	0	0	0	0	9.65298e-05	0	0	0	0	0	0	0	0	0	0	0.0111975	0.00236498	0	0.0633718	0	0	0	0.00019306	0	0	0.000627443	0	0	0	0.000144795	0	4.82649e-05	0	9.65298e-05	0.000241324	0	0	0	0.000917033	0	0	0	0	0	0	0	0	0	0	0	0	0	0	0	4.82649e-05	9.65298e-05	0	0.00019306	0	0	0	0	4.82649e-05	0	0	0	0	0	0.000144795	0	0	0	0	0	4.82649e-05	0	0	0	0.000144795	0	0	9.65298e-05	0	0	0	0.000386119	0	0	0	0	0	0	0.0081085	0	0	4.82649e-05	0	0.0582074	0.00410251	0	0	0	0	0	0	0	0	0.000579179	0.00463343	0	0	0.00781891	4.82649e-05	0	0	0	0	0	0	0	0	0	0	0	0	0	0	0	0	0	0	0	0	0	0	0	0	0.000144795	0	0	0	0	0	0	0.00115836	0	0	0	0	0	4.82649e-05	0	0	0	0	0	0	0	0	0	0
138	2476	Kisoro	Nyarusiza	94	-1	-2.1	-0.06	1.32	100	97	97	0	0.000220527	0.000352843	0	0	0	0	0	0.000264632	0	0	0	0	0	0	4.41053e-05	0	0	0	0	0	0	0	0	0	0	0	0.001676	8.82106e-05	0	0.000838001	0	0.000176421	0	0	0	8.82106e-05	0	0	8.82106e-05	0	0.000352843	0	0.000132316	0.000132316	0.000264632	0.000132316	4.41053e-05	0	0.000396948	0	0	0	4.41053e-05	0	0	0	0	0	0	0	0	0.0621444	0.161293	0.0509416	0.0344904	0	0.00357253	0.00652759	0.00441053	0	0	0	0.00436643	0	0	0.00211706	0	0.00683633	0	0	0	0	0.0968112	8.82106e-05	0.0117761	0.00220527	0.00591011	0.000882106	0.000220527	0.000441053	0	0	0.00119084	0.022626	0.000441053	0	0.000838001	0.000882106	0	0.00110263	0.00066158	0.000132316	0	0.000441053	0.00145548	0.000441053	0.00141137	8.82106e-05	0	0	0	4.41053e-05	0.000705685	8.82106e-05	0	0	0	0	0.0187448	0.000396948	4.41053e-05	0	8.82106e-05	0.000176421	0.000352843	0.00074979	4.41053e-05	8.82106e-05	0	0.000352843	4.41053e-05	0.000132316	0	0	4.41053e-05	4.41053e-05	8.82106e-05	0	0.000529264	0	4.41053e-05	4.41053e-05	4.41053e-05	0	0	0	0	0	0.000132316	4.41053e-05	4.41053e-05	4.41053e-05	0	0.000220527	0	0	4.41053e-05	0	0	0	0	0	0.00507211	0	0	0.0244343	0.003352	0	0	0	0	0	0	0.000970317	0.000705685	0.00110263	0.000882106	0	0	0	0	0	0	0	0	0	0.00141137	0.00419001	0.0501919	0	0.00132316	0	0	0.0066599	0	0	0	0.00229348	0	0	0	0	0	0	0.00798306	0.000308737	0	0	0.000220527	0	0	0	0.000132316	0	0	8.82106e-05	0.00154369	0	0	0.000176421	0	0	4.41053e-05	0	0	0	0	0	0	0	0	0	0	0	0	0.000132316	0	0	8.82106e-05	0.000220527	0.00224937	0.00074979	0	0.000308737	0	0	0	0	0	0	4.41053e-05	0	4.41053e-05	0.00074979	0.000132316	0	0	0	0	8.82106e-05	0.000838001	0	0	0.0120849	0.00149958	0.00233758	0.000352843	0.000132316	0.000264632	0.000396948	0.0033079	0.000220527	0.00189653	0.000441053	0.000220527	0.00185242	0.000308737	0	0.00136727	0.00308737	0	0	0.000308737	0.00833591	0.000485159	0.00238169	8.82106e-05	0.000441053	8.82106e-05	0	0.000220527	0.00630706	0	0.000705685	0	0.000441053	0.0024699	0.000573369	0.000485159	0.000220527	0.00132316	0.000838001	0.000308737	0.000352843	0.000352843	0	0.000264632	0.000441053	0	0.000485159	0.000176421	0.00198474	0.00233758	0.000705685	4.41053e-05	0.000396948	0	0	4.41053e-05	0.000220527	0	8.82106e-05	0	0.000308737	8.82106e-05	0.000308737	0.000352843	0.000705685	4.41053e-05	0.00123495	0.00277864	0.000396948	0.00127905	0.000573369	0.00458695	0.000220527	0.000264632	0.000573369	0.000396948	0	0.00207295	0	0	0.000220527	8.82106e-05	0.0239051	0.00220527	0.00873285	4.41053e-05	4.41053e-05	0.00101442	0	0	0	0.00066158	8.82106e-05	0	0	0	0.000838001	0.000352843	0.000132316	4.41053e-05	0.00396948	0.0107176	0.000220527	8.82106e-05	4.41053e-05	0.00114674	0.00119084	0	0.000529264	0.00119084	0.000308737	0.000529264	0.000485159	0.00105853	0.000176421	0.000793896	0.00105853	0	0.00538085	0.000132316	0	0	0.00180832	0.000396948	4.41053e-05	0	0.000132316	0	0.0113792	0.000485159	0.000793896	0	0.00105853	0	0.00105853	0.00136727	0.000308737	4.41053e-05	4.41053e-05	0	0	0.0285802	8.82106e-05	4.41053e-05	0	0	0	0	0	0	0	0.000396948	8.82106e-05	0	0	0	0	0	0.000308737	0.000176421	0	0	0.000793896	4.41053e-05	0.00388127	0	4.41053e-05	0	0	0	0	0	0	0.00242579	0	0	0.000396948	0.000485159	0	0.00546906	0.000132316	0.000264632	0.000529264	0	0.00066158	0	0	4.41053e-05	0.000264632	0	0	0	8.82106e-05	0.000838001	8.82106e-05	8.82106e-05	0	4.41053e-05	0	0	0.00066158	0	0.000352843	0	0	0	0.000352843	0.00899749	0.000617475	0.000838001	0	0	0.000264632	0.000132316	0	0.00101442	0.000132316	0.00119084	0.000176421	0.000573369	0.000132316	0.000176421	0	0	0.000132316	4.41053e-05	8.82106e-05	0	0	0.000220527	0.00172011	0.0016319	0.00110263	0.000441053	0.00149958	0.000485159	0.0153045	0.000705685	0.0144665	0	0	0.00282274	0	0.00269042	0.0103206	0	0	4.41053e-05	0	0.000176421	0.000441053	0	0	0.0697305	0.00220527	0.000705685	0	0.000485159	0	8.82106e-05	0	8.82106e-05	0	0.0024699	0.00286685	0.00396948	0	0	0	0	4.41053e-05	0.000176421	0.000529264	0	0	0	0	0	0	0.000210626	0	5.26565e-05	0	0	0	0	0	0	0	5.26565e-05	0.0453899	0.20515	0.000105313	0.00015797	0	0	0	0.000368596	0	0	0.0024222	0	0	0	0.0149018	0.0032647	0.000421252	0.000210626	0.000105313	0.00136907	0.000368596	0	0.000210626	0	0.00268548	0	0	0.00115844	0.00147438	0.00105313	0.000105313	0	0.000105313	0	0	0.00100047	0	0	0	0	0	0	0	0	0	0	0	0	0	0	0	0	0	0	0.00910958	0.00558159	0.000210626	0.000315939	0	0	0.00131641	5.26565e-05	0	5.26565e-05	0	5.26565e-05	0	0	0	0.000368596	0	0	0	0	0	0	0	0	0	0	0	0	0	0	0	0	0	0	0	0	0	0	0	0	0	0	0	0	0	0	0	0	0	0	0	0	0	0	0	0	0	0	0	0	0	0	0	0	0	0	0	0	0	0	0	0	0	0	0.000105313	0	0	0	0	0	0	0	0	0	0	0	0	0	0	0	5.26565e-05	0	0	0	0	0	0	0	0.000105313	0	5.26565e-05	0	0.00015797	0	0	0	0	0	0	0	0	0	0	0	0	0	0	0	0	0	0	0	5.26565e-05	0	0	0	0	5.26565e-05	0	0	0	0	0	0	0	0	0	0	0	0	0	0	0	0	0	0	0.000684535	0	5.26565e-05	0	0	0	0	0	0	0	0.00779317	5.26565e-05	0	0.00595019	0	0.00531831	0.000263283	0.00015797	0.0299616	0.0205887	0	0.000895161	0.00595019	0.276131	0.00710863	0.000684535	0.0104786	0	0.00115844	0.0360171	0	0	0.00531831	0.00695066	0.00558159	0.000263283	0	0.000105313	0	0	5.26565e-05	0.000210626	0	0.00105313	0	5.26565e-05	0	0	0	0	0	0	0.000421252	0.00347533	0	0.00136907	0.0628192	0	0	0	0	0	0	0	0	0	0	0	0	0	0	0	0	0	0	0	0	0	0	0	0	0	0	0	0	0	0	0.0084777	0.000263283	0	0.0012111	0	0	0	0	5.26565e-05	0	0.0400716	0	0.000105313	0	5.26565e-05	0	0.000105313	0	0	0.000210626	0	0.000210626	0	0.00136907	0.000631878	0.000105313	0	0.000579222	0.000421252	0.000105313	0	0	0	5.26565e-05	0	0	0	0	0	0	0.00910958	0.00105313	0	0.000579222	0	0	5.26565e-05	0	0	0	0	0	5.26565e-05	0	0	0	0	0	0	0	0	0	0	0.000263283	0.00826707	0	0	0	0	0.0138487	0	0	0	0	0	0	5.26565e-05	0	0	5.26565e-05	0	0	0	0	0	0.0012111	0	5.26565e-05	0	0.0044758	5.26565e-05	0.000368596	0.000368596	5.26565e-05	0	0	0	0	0.000105313	5.26565e-05	0.00015797	0	0.00015797	0	0	0	0	0	0	0.000368596	0	0	0	0	0	0	0	0	0.00194829	0.00147438	0	0.000315939	0	0	0.000263283	0	0.000526565	0	0	0	0	0.00015797	0.000210626	0	0	0	0	0	0	0	0.00015797	0	0	0	0	0	0	0	0	0	0	0	0	0.00126376	0.0438102	0.00415987	0.00105313	0.00747723	0.000947817	0.00226423	0	0.00015797	0	0	0	0	0	0	0	0	0	0	0	0	0	0	0.00147438	0.000263283	0	0.00900427	0	0	0	0.000842504	0	0	0.00558159	0	0	0	0.000368596	0	0	0	0	0.000263283	0	0	5.26565e-05	0.00221157	0	0	0	0	0	0	0	0	0	0	0	0	0	0	0	0	0	0	0.00136907	0	0	0	0	0	5.26565e-05	0.000421252	0	0	0	0	0	0	0	0	0	0	0	0	0	0.000421252	0	0	0	0	0	0	0.00516034	0	0	0	0	0	0.00015797	0.00247486	0	0	0	0	0	0	0	0	0	0	0	0	0	0	0.00152704	0.0072666	0	0	0.0027908	0.000105313	0	0	0	5.26565e-05	0	0	5.26565e-05	0	0	0	0	0	0	0	0	0	0	0	0	0	0	0	0	0	0.00015797	0	0	0	0	0	5.26565e-05	0	0	0	0	0	0	0	0	0	0	0	0	0	0	0	0	0
139	2483	Kisoro	Nyarusiza	103	-1	-3.13	-1.52	0.02	90	94	88	0	0	0	0.000778917	6.49098e-05	0	0.000584188	0.00389459	0.0147345	0.00012982	0	0	0	6.49098e-05	0	0.000194729	6.49098e-05	6.49098e-05	0	0	0	6.49098e-05	0	0	0	0	0	0.0377126	0.00116838	6.49098e-05	0.000259639	6.49098e-05	0.00415423	6.49098e-05	6.49098e-05	0	0	0	0	0.000908737	0	0.00175256	0	0	0.000194729	0	0	0	0	6.49098e-05	0	0.000194729	0.000259639	0.000194729	6.49098e-05	0	0.000454368	0	0	0	0	0	0.171102	0.0910684	0.00240166	0	0	0.000584188	0.00188238	0.00110347	0	6.49098e-05	0.00285603	0	0	0.00012982	0.00428405	0	0.00233675	0.00681553	0	0.00194729	6.49098e-05	0	0.00012982	0.000519278	0.0033104	0	0.00545242	0	0.00012982	0	0	6.49098e-05	0	0.000454368	0	0.000259639	0.00116838	0.00272621	0	0.00012982	0.00214202	6.49098e-05	0.00012982	0	0.00012982	0.00012982	0	0.000259639	0.000324549	0	0	0	0.000194729	0	0	0	0	0	0.000259639	0	6.49098e-05	0.00012982	6.49098e-05	6.49098e-05	0.000908737	0	0	0	0	0	0.000454368	0	0	0.000194729	0	0	0	0	0	6.49098e-05	6.49098e-05	6.49098e-05	0	0	0.000259639	0	0	0	0	0.00012982	0	0.0186291	0.00110347	0.00012982	0	0.000973647	0.0046735	0	0	0.00279112	6.49098e-05	0.0401142	0.000714008	0.000259639	0.0442685	0.0133714	0.000194729	0	0	0	0	0.00012982	0.00162274	0.00538751	0.000259639	0.000714008	0	0.00571206	0	0.00752953	0	0	0.00012982	0	0	0	0	0	0.00369986	0	0	0	0.0012982	0	0	0	0.000194729	0	0	0.000324549	0	0	6.49098e-05	0	0.00012982	0.000389459	0	0	0	6.49098e-05	0	0.00311567	0.000259639	0	0	0	0	6.49098e-05	0	0	0.0765286	0	6.49098e-05	0.00363495	0.00214202	0.00454368	6.49098e-05	0.00116838	0.000389459	0.000389459	0.0105154	0	6.49098e-05	0.00214202	0	0.000584188	0.00136311	0.0288849	0.000194729	0.008633	0.000454368	0.000259639	0	0	0.000194729	0	0	0	0	0	0	0	0.000259639	6.49098e-05	0.000194729	0	0	0	0	0.000194729	0	0.000584188	0.00947683	0.000324549	0.00259639	0.00116838	0.00012982	0.000843827	0.000194729	0.0257043	0.000194729	0.000908737	0.000714008	0	0.000973647	0.000519278	0.000259639	0.00369986	0.0053226	6.49098e-05	0	0.000649098	0.0059717	0.00259639	0.00175256	0.00012982	0	0	0	0	0.000259639	0	0.00980138	0.00012982	0.000259639	0	0.000584188	6.49098e-05	6.49098e-05	0.00012982	0.000324549	0.00175256	0.000389459	0	0	0	0.035246	0	0	0.000584188	0.000584188	0.000324549	0.000389459	0	0	0	0.000194729	0	0.00123329	0	0.000324549	0	0.00344022	0.000324549	0.00012982	0	0.000908737	6.49098e-05	0	0.0154485	0.0147345	6.49098e-05	0.000324549	0.0163573	0	0.00636116	0.000324549	0.0012982	0.000194729	0.00408932	0	0	0.00318058	0.00402441	0.0259639	0.00162274	0.00207711	0.00220693	0	0.00188238	0	0	0	0.000778917	0.000194729	0.000843827	0	0	0.00012982	0	0.000194729	0	6.49098e-05	0	0	0	0	0.000194729	0.00402441	0	0.00012982	0.000973647	0.000519278	0.00012982	0	6.49098e-05	6.49098e-05	0	0.00012982	6.49098e-05	0.00012982	0.00408932	0	0	0.000324549	0.000519278	6.49098e-05	0.000194729	0	0	0.00168765	0.00012982	0.00012982	0	0.00389459	0.00012982	0.00486823	0.000194729	0.00123329	0.00194729	0	0	0.00240166	0	0.00012982	0	0	0	0	0	0	0	0	0.000843827	0	0	0	0.000973647	6.49098e-05	6.49098e-05	6.49098e-05	0.000843827	6.49098e-05	0	0.000324549	0	0.000454368	0	0.000259639	0	0	0	0	0	0	0.000389459	0	6.49098e-05	6.49098e-05	6.49098e-05	0	0.00369986	0	0	0.000194729	0	0.000259639	0	0	0	0	0	0	0	0.00012982	0.000843827	0	6.49098e-05	0.000908737	0	0	0	0	0	0.000194729	0.00136311	0	0	0	0.0012982	0.000194729	0.000324549	6.49098e-05	0	0	0	0	0	6.49098e-05	6.49098e-05	0.00012982	0.000194729	6.49098e-05	6.49098e-05	0	0	6.49098e-05	0	0	0	0	0.000389459	6.49098e-05	0	0.00298585	0.00227184	0.000649098	6.49098e-05	0.000324549	0.000324549	0.00921719	0	0	0	0	0.000194729	0.00363495	0	0	0	0	0	0.000259639	0	0	0.0268077	0.000519278	0.00012982	0	0.00285603	0	0.000389459	0	0.00168765	0	0.000519278	0	0	0	0	0	0	0.000324549	0.000324549	0.000519278	0.000778917	0.000324549	0	0	0	0	0.000148633	0.00976021	0.0107015	0	0.00361673	0.00624257	0.00336901	0	0	0.0200159	0	0.000396354	4.95442e-05	0	0	0	0	0	0	0	0	0	0	0	0	0.00544986	0.00108997	4.95442e-05	0	0.000743163	0.000247721	0	0	9.90884e-05	0	0.000544986	0	0	0.00059453	0.000842251	9.90884e-05	4.95442e-05	0.00366627	9.90884e-05	0	0.00460761	0	0.000247721	0.00094134	0.0262089	0	0	0.00599485	0	0	0.013476	0.010107	0	0.00232858	0.00317083	0.00490488	0.00173405	0.00198177	0.000644075	0.00163496	0.0961157	0.103944	0.00173405	0.00173405	0.0171423	0.024128	0.00554895	0.00748117	0	4.95442e-05	0.00104043	0	0.000842251	0.00847206	0.000990884	0	0.00173405	0	0	0	0	0.000842251	0.000346809	0.000297265	0.000247721	0.00520214	9.90884e-05	4.95442e-05	0.00460761	0	0.00346809	9.90884e-05	0	0.00297265	0.0016845	0.000198177	0	4.95442e-05	9.90884e-05	0	4.95442e-05	0	0.000148633	9.90884e-05	9.90884e-05	0	0.000693619	0.000644075	4.95442e-05	0	9.90884e-05	0	9.90884e-05	0	0	0	0	9.90884e-05	0	0.00178359	0.000842251	4.95442e-05	0.000693619	0	0	4.95442e-05	9.90884e-05	0	0.000297265	0.00118906	0	0	0	4.95442e-05	0.000148633	4.95442e-05	0	0	9.90884e-05	4.95442e-05	4.95442e-05	0.000198177	4.95442e-05	0.000247721	0.000842251	0	0.0038149	0	4.95442e-05	9.90884e-05	0	0	0.000891795	4.95442e-05	4.95442e-05	0.00559849	0.00178359	0	0.000891795	0.000198177	0.000198177	0	0.0016845	0.00718391	0	0.000198177	0.00059453	0	9.90884e-05	0	0	0.0103052	0.000743163	4.95442e-05	0.00113952	0	0.00277447	0	0	0	0.000148633	0	0.000148633	0.000148633	0	0	0.000148633	0	0	0.00644075	0	0	0	0	0	0	0	0	0	0	4.95442e-05	0	0	0	0.00217994	0	0	0.000297265	0.000792707	0	0	4.95442e-05	0	0	0.000148633	4.95442e-05	0.00217994	0	0	0	0	0	0	0	0	0	0	0	0	0	0	0.0147642	0	0	0	0.000198177	0	0	0.00173405	0	0	9.90884e-05	0	0	0	0	0	0	0.00118906	0	0.0094134	4.95442e-05	0.00133769	0	0.0012386	0	0.000346809	0	0	0	0	0	0.000445898	0	9.90884e-05	0.000198177	0.00267539	0.00525168	0.000445898	0.00906659	0.00644075	0.00307174	0	0.000148633	0.000148633	4.95442e-05	0.000743163	0.000644075	0.000396354	9.90884e-05	0.000396354	0.00336901	0.00282402	0.00331946	0.0181827	0.000644075	0.00386445	0.000544986	0.000297265	0.0025763	0.000148633	0.0102061	0	0.0209076	0.00584621	0.000396354	0.00644075	4.95442e-05	0	9.90884e-05	0.000148633	0.000297265	0.000247721	0.0271502	0	0.00406262	0.000495442	0.000693619	0.000297265	0.000198177	9.90884e-05	0	9.90884e-05	0.000495442	0.000644075	0	0	0.000495442	0.0025763	0	0.00738208	0.00227903	0.00059453	0	0.000198177	0	0.00138724	0	9.90884e-05	0.000445898	0	0	0.00163496	0.00148633	0.00094134	0	0.0016845	9.90884e-05	0	0	0	0	0	4.95442e-05	9.90884e-05	0	0	0	0	0.000148633	4.95442e-05	4.95442e-05	4.95442e-05	0	0.000198177	0.000495442	0	0.00396354	0	0.000297265	9.90884e-05	0	0.0012386	0.000198177	0.000148633	0	0	4.95442e-05	0	9.90884e-05	0	4.95442e-05	0.000495442	0.000148633	0.000247721	0.000247721	4.95442e-05	0.0042608	9.90884e-05	0	0	0	0.0163991	0.00094134	0.00401308	0.0021304	0	0.000198177	9.90884e-05	0.000148633	0	0.000148633	0.000247721	0.000396354	9.90884e-05	0.00143678	0.000148633	4.95442e-05	4.95442e-05	0	4.95442e-05	4.95442e-05	0.0063912	4.95442e-05	4.95442e-05	0	0.000247721	0	0.000247721	4.95442e-05	0.000247721	0.00753072	0.00222949	0	0.0176377	0.000544986	0.000445898	0.00267539	0.00059453	0.00336901	0	0.000544986	0.00351764	0.000990884	0.000198177	0.00178359	0.000297265	9.90884e-05	0.000297265	0	0	0.00113952	0	0.000544986	0	0.00133769	0.000396354	0.00396354	4.95442e-05	0.000693619	0.000792707	0	0.00277447	0	0.000198177	0	0.000743163	0.0204122	0.00242767	0.000396354	0.00208086	0.000445898	0.00118906	0	0	0.000644075	0	0	0.0103547	0	0	0.000990884	0.0107015	0	0	0	9.90884e-05	0	0	0	0	0.000842251	0	0.00104043	0.00455807	0	0.000445898	0	0.0188268	0.00411217	0	0	0	0	0.00307174	0	0.000396354	0.000544986	0.000693619	0	0	0.000495442	0.000297265	0	0	0.00351764	0	4.95442e-05	0.00307174	0.000346809	9.90884e-05	9.90884e-05	0.00277447	0	0	9.90884e-05	0.00178359	0.000495442	0	0.000544986	0	0.000148633	0.000693619	0.00326992	0.000396354	4.95442e-05	0.0042608	0.00530123	9.90884e-05	0	0	0	0.000297265	0	0.00431034	0.000297265	0	0.000743163	0.00138724	0.00292311	0.000842251	0	0	0	0.00148633	0.000743163	0.000247721	0	0.000544986	0	0.000198177	9.90884e-05	0	9.90884e-05	0.00713436	0	0.000297265	0	0.000693619	4.95442e-05	0.0180836	0.00208086	0	0	0.000644075	0	0.000148633	0	9.90884e-05	0.000495442	0	9.90884e-05	0.00094134	0.000297265	0.0114943	0.00178359	0	0.00435989	0.00217994	9.90884e-05	0.000990884	4.95442e-05	0	0.00307174	0.000297265	0.00351764	4.95442e-05	0	0	0	0.000445898	0	4.95442e-05	0.00495442	0.00059453	0.00059453	0.000198177	0.000198177	9.90884e-05	4.95442e-05	0.00118906	0.00708482	0.000544986	0	0	0	0	0	0.00252675	0	0	0	0	0	0.000247721	0	0	0	0	0	0	0	0	0	0
